# Fine-tuned large language models for answering questions about full-text biomedical research studies

**DOI:** 10.1101/2024.10.28.24316263

**Authors:** Kaiming Tao, Jinru Zhou, Zachary A. Osman, Vineet Ahluwalia, Chiara Sabatti, Robert W. Shafer

## Abstract

**Background:** Few studies have explored the degree to which fine-tuning a large-language model (LLM) can improve its ability to answer a specific set of questions about a research study.

**Methods:** We created an instruction set comprising 250 marked-down studies of HIV drug resistance, 16 questions per study, answers to each question, and explanations for each answer. The questions were broadly relevant to studies of pathogenic human viruses including whether a study reported viral genetic sequences and the demographics and antiviral treatments of the persons from whom sequences were obtained. We fine-tuned GPT-4o-mini (GPT-4o), Llama3.1-8B-Instruct (Llama3.1-8B), and Llama3.1-70B-Instruct (Llama3.1-70B) using a quantized low rank adapter (QLoRA). We assessed the accuracy, precision, and recall of each base and fine-tuned model in answering the same questions on a test set comprising 120 different studies. Paired t-tests and Wilcoxon signed-rank tests were used to compare base models to one another, fine-tuned models to their respective base model, and the fine-tuned models to one another.

**Results:** Prior to fine-tuning, GPT-4o displayed significantly greater performance than both Llama3.1-70B and Llama3.1-8B due to its greater precision compared with Llama3.1-70B and greater precision and recall compared with Llama3.1-8B; there was no difference in performance between Llama3.1-70B and Llama3.1-8B. After fine-tuning, both GPT-4o and Llama3.1-70B, but not Llama3.1-8B, displayed significantly improved performance compared with their base models. The improved performance of GPT-4o resulted from a mean 6% increased precision and 9% increased recall; the improved performance of Llama3.1-70B resulted from a 15% increased precision. After fine-tuning, Llama3.1-70B significantly outperformed Llama3.1-8B but did not perform as well as the fine-tuned GPT-4o model which displayed superior recall.

**Conclusion:** Fine-tuning GPT-4o and Llama3.1-70B, but not the smaller Llama3.1-8B, led to marked improvement in answering specific questions about research papers. The process we describe will be useful to researchers studying other medical domains.

**AUTHOR SUMMARY:** Addressing key biomedical questions often requires systematically reviewing data from numerous studies—a process that demands time and expertise. Large language models (LLMs) have shown potential in screening papers and summarizing their content. However, few research groups have fine-tuned these models to enhance their performance in specialized biomedical domains. In this study, we fine-tuned three LLMs to answer questions about studies on the subject of HIV drug resistance including one proprietary LLM (GPT-4o-mini) and two open-source LLMs (Llama3.1-Instruct-70B and Llama 3.1-Instruct-8B). To fine-tune the models, we used an instruction set comprising 250 studies of HIV drug resistance and selected 16 questions covering whether studies included viral genetic sequences, patient demographics, and antiviral treatments. We then tested the models on 120 independent research studies. Our results showed that fine-tuning GPT-4o-mini and Llama3.1-Instruct-70B significantly improved their ability to answer domain-specific questions, while the smaller Llama3.1-Instruct-8B model was not improved. The process we described offers a roadmap for researchers in other fields and represents a step in our attempt towards developing an LLM capable of answering questions about research studies across a range of pathogenic human viruses.

## Supplementary material for "Fine-tuned large language models for answering questions about full-text biomedical research studies": S1 Table

### Sheet: Sheet1
Title	Author	Journal	Year	PMID
The S230R Integrase Substitution Associated With Virus Load Rebound During Dolutegravir Monotherapy Confers Low-Level Resistance to Integrase Strand-Transfer Inhibitors.	Pham HT; Labrie L; Wijting IEA; Hassounah S; Lok KY; Portna I; Goring ME; Han Y; Lungu C; van der Ende ME; Brenner BG; Boucher CA; Rijnders BJA; van Kampen JJA; Mesplède T; Wainberg MA	J Infect Dis	2018	29617824
Differential effects of the G118R, H51Y, and E138K resistance substitutions in different subtypes of HIV integrase.	Quashie PK; Oliviera M; Veres T; Osman N; Han YS; Hassounah S; Lie Y; Huang W; Mesplède T; Wainberg MA	J Virol	2015	25552724
M184I/V substitutions and E138K/M184I/V double substitutions in HIV reverse transcriptase do not significantly affect the antiviral activity of EFdA.	Oliveira M; Brenner BG; Xu H; Ibanescu RI; Mesplède T; Wainberg MA	J Antimicrob Chemother	2017	28961903
Absence of Resistance Mutations in the Integrase Coding Region among ART-Experienced Patients in the Republic of the Congo.	Got FEB; Recordon-Pinson P; Loubano-Voumbi G; Ebourombi D; Blondot ML; Metifiot M; Ondzotto G; Andreola ML	Microorganisms	2021	34835480
Genetic diversity of HIV-1 and transmitted drug resistance among newly diagnosed individuals with HIV infection in Hangzhou, China.	Zhang J; Guo Z; Yang J; Pan X; Jiang J; Ding X; Zhang W; Xia Y; Xu Y; Huang J	J Med Virol	2015	25899877
Integrase strand transfer inhibitor resistance mediated by R263K plus E157Q in a patient with HIV infection treated with bictegravir/tenofovir alafenamide/emtricitabine: case report and review of the literature.	Buzon-Martin L; Navarro-San Francisco C; Fernandez-Regueras M; Sanchez-Gomez L	J Antimicrob Chemother	2024	38558010
Convenience, efficacy, safety, and durability of INSTI-based antiretroviral therapies: evidence from the Italian MaSTER cohort.	Rich SN; Nasta P; Quiros-Roldan E; Fusco P; Tondinelli A; Costa C; Fornabaio C; Mazzini N; Prosperi M; Torti C; Carosi G; MaSTER cohort group	Eur J Med Res	2023	37596688
Efficacy, Convenience, Safety and Durability of DTG-Based Antiretroviral Therapies: Evidence from a Prospective Study by the Italian MaSTER Cohort.	Fusco P; Nasta P; Quiros-Roldan E; Tondinelli A; Costa C; Fornabaio C; Mazzini N; Prosperi M; Torti C; Carosi G	Viruses	2023	37112904
Emergence of Resistance to Integrase Strand Transfer Inhibitors during Dolutegravir Containing Triple-Therapy in a Treatment-Experienced Patient with Pre-Existing M184V/I Mutation.	Braun DL; Scheier T; Ledermann U; Flepp M; Metzner KJ; Böni J; Günthard HF	Viruses	2020	33228206
Prevalence and Phenotypic Susceptibility to Doravirine of the HIV-1 Reverse Transcriptase V106I Polymorphism in B and Non-B Subtypes.	Giammarino F; de Salazar A; Malet I; Viñuela L; Fuentes A; Saladini F; Bartolini N; Charpentier C; Lambert-Niclot S; Sterrantino G; Colao MG; Micheli V; Bertoli A; Fabeni L; Teyssou E; Delgado R; Falces-Romero I; Aguilera A; Gomes P; Paraskevis D; Santoro MM; Ceccherini-Silberstein F; Marcelin AG; Moreno C; Zazzi M; García F	J Infect Dis	2024	38206187
Evaluation of a Novel In-house HIV-1 Genotype Drug Resistance Assay using Clinical Samples in China.	Gao P; Yu F; Yang X; Li D; Shi Y; Wang Y; Zhang F	Curr HIV Res	2022	34515004
Heavily treatment-experienced people living with HIV in the OPERA® cohort: population characteristics and clinical outcomes.	Hsu RK; Fusco JS; Henegar CE; Vannappagari V; Clark A; Brunet L; Lackey PC; Pierone G; Fusco GP	BMC Infect Dis	2023	36782125
Rapid HIV RNA rebound after antiretroviral treatment interruption in persons durably suppressed in Fiebig I acute HIV infection.	Colby DJ; Trautmann L; Pinyakorn S; Leyre L; Pagliuzza A; Kroon E; Rolland M; Takata H; Buranapraditkun S; Intasan J; Chomchey N; Muir R; Haddad EK; Tovanabutra S; Ubolyam S; Bolton DL; Fullmer BA; Gorelick RJ; Fox L; Crowell TA; Trichavaroj R; O'Connell R; Chomont N; Kim JH; Michael NL; Robb ML; Phanuphak N; Ananworanich J; RV411 study group	Nat Med	2018	29892063
In vitro resistance selection with doravirine (MK-1439), a novel nonnucleoside reverse transcriptase inhibitor with distinct mutation development pathways.	Feng M; Wang D; Grobler JA; Hazuda DJ; Miller MD; Lai MT	Antimicrob Agents Chemother	2015	25385110
Efficacy and Safety of Two-Drug Regimens with Dolutegravir plus Rilpivirine or Lamivudine in HIV-1 Virologically Suppressed People Living with HIV.	Dueñas-Gutiérrez C; Buzón L; Pedrero-Tomé R; Iribarren JA; De Los Santos I; De la Fuente S; Pousada G; Moran MA; Moreno E; Ferreira E; Gómez J; Troya J	Viruses	2023	37112915
Measuring the latent reservoir for HIV-1: Quantification bias in near full-length genome sequencing methods.	White JA; Kufera JT; Bachmann N; Dai W; Simonetti FR; Armstrong C; Lai J; Beg S; Siliciano JD; Siliciano RF	PLoS Pathog	2022	36074794
Increased virological failure in naive HIV-1-infected patients taking lamivudine compared with emtricitabine in combination with tenofovir and efavirenz or nevirapine in the Dutch nationwide ATHENA cohort.	Rokx C; Fibriani A; van de Vijver DA; Verbon A; Schutten M; Gras L; Rijnders BJ; AIDS Therapy Evaluation in the Netherlands National Observational Cohort	Clin Infect Dis	2015	25273080
Limited emergence of resistance to integrase strand transfer inhibitors (INSTIs) in ART-experienced participants failing dolutegravir-based antiretroviral therapy: a cross-sectional analysis of a Northeast Nigerian cohort.	Abdullahi A; Kida IM; Maina UA; Ibrahim AH; Mshelia J; Wisso H; Adamu A; Onyemata JE; Edun M; Yusuph H; Aliyu SH; Charurat M; Abimiku A; Abeler-Dorner L; Fraser C; Bonsall D; PANGEA consortium; Kemp SA; Gupta RK	J Antimicrob Chemother	2023	37367727
Prevalence of Pretreatment HIV-1 Drug Resistance in Armenia in 2017-2018 and 2020-2021 following a WHO Survey.	Kirichenko A; Kireev D; Lapovok I; Shlykova A; Lopatukhin A; Pokrovskaya A; Ladnaya N; Grigoryan T; Petrosyan A; Sarhatyan T; Sargsyants N; Hovsepyan T; Ghazaryan H; Hovakimyan H; Martoyan S; Pokrovsky V	Viruses	2022	36366418
Barrier to Resistance of Dolutegravir in Two-Drug Combinations.	Yoshinaga T; Miki S; Kawauchi-Miki S; Seki T; Fujiwara T	Antimicrob Agents Chemother	2019	30602514
The R262K substitution combined with H51Y in HIV-1 subtype B integrase confers low-level resistance against dolutegravir.	Cutillas V; Mesplede T; Anstett K; Hassounah S; Wainberg MA	Antimicrob Agents Chemother	2015	25348535
Low prevalence of the transmitted HIV-1 drug resistance among newly diagnosed HIV-1 individuals in Jiangsu Province, China during 2009-2011.	Guo H; Xu X; Hu H; Zhou Y; Yang H; Qiu T; Fu G; Huan X	BMC Public Health	2015	25879488
Residual phenotypic susceptibility to doravirine in multidrug-resistant HIV-1 from subjects enrolled in the PRESTIGIO Registry.	Saladini F; Giammarino F; Maggiolo F; Ferrara M; Cenderello G; Celesia BM; Martellotta F; Spagnuolo V; Corbelli GM; Gianotti N; Santoro MM; Rusconi S; Zazzi M; Castagna A; PRESTIGIO Study Group	Int J Antimicrob Agents	2023	36708743
Antiviral activity of tenofovir alafenamide (TAF) against HIV-1 clinical isolates harboring K65R.	Cox S; Margot N; Callebaut C	J Med Virol	2023	37185867
Doravirine/lamivudine/tenofovir disoproxil fumarate in virologically suppressed people living with HIV: A real-life experience.	Calza L; Colangeli V; Pensalfine G; Appolloni L; Vitale S; Bon I; Viale P	Int J STD AIDS	2023	37565832
HIV-2 diversity displays two clades within group A with distinct geographical distribution and evolution.	Visseaux B; Bertine M; Le Hingrat Q; Ferré V; Charpentier C; Collin F; Damond F; Matheron S; Hué S; Descamps D	Virus Evol	2021	34422316
Sequencing and phylogenetic analysis of near full-length HIV-1 subtypes A, B, G and unique recombinant AC and AD viral strains identified in South Africa.	Wilkinson E; Holzmayer V; Jacobs GB; de Oliveira T; Brennan CA; Hackett J; van Rensburg EJ; Engelbrecht S	AIDS Res Hum Retroviruses	2015	25492033
Analysis of drug resistance in children receiving antiretroviral therapy for treatment of HIV-1 infection in Uganda.	Towler WI; Barlow-Mosha L; Church JD; Bagenda D; Ajuna P; Mubiru M; Musoke P; Eshleman SH	AIDS Res Hum Retroviruses	2010	20455758
High HIV-1 diversity in immigrants resident in Italy (2008-2017).	Maggiorella MT; Sanarico N; Brindicci G; Monno L; Santoro CR; Coppola N; Cuomo N; Azzurri A; Cesario F; Luciani F; El-Hamad I; D'Ettorre G; Turriziani O; Mazzuti L; Poggi A; Vichi F; Mariabelli E; Surace L; Berardelli G; Picconi O; Cenci A; Sernicola L; Rovetto C; Fulgenzi D; Belli R; Salvi E; Zeo PD; Borsetti A; Ridolfi B; Losappio R; Zoboli F; Schietroma I; Cella E; Angeletti S; Ciccozzi M; D'Amato S; Ensoli B; Buttò S; Italian Network for HIV Characterization	Sci Rep	2020	32094387
Efficacy, Safety, and Tolerability of Doravirine/Lamivudine/Tenofovir Disoproxil Fumarate Fixed-Dose Combination Tablets in Adolescents Living With HIV: Results Through Week 96 from IMPAACT 2014.	Rungmaitree S; Aurpibul L; Best BM; Li X; Warshaw MG; Wan H; Tobin NH; Jumes P; Leavitt R; McCarthy K; Scheckter R; Ounchanum P; Violari A; Teppler H; Campbell H; Krotje C; Townley E; Moye J; Melvin AJ; IMPAACT 2014 study team	J Pediatric Infect Dis Soc	2023	37815035
Pre-treatment integrase inhibitor resistance is uncommon in antiretroviral therapy-naive individuals with HIV-1 subtype A1 and D infections in Uganda.	McCluskey SM; Kamelian K; Musinguzi N; Kigozi S; Boum Y; Bwana MB; Muzoora C; Brumme ZL; Carrington M; Carlson J; Foley B; Hunt PW; Martin JN; Bangsberg DR; Harrigan PR; Siedner MJ; Haberer JE; Lee GQ	AIDS	2021	33635845
Prevalence of HIV drug resistance in Nigeria: results from a cross-sectional, population-based survey of Nigerian adults with unsuppressed viral load.	Aliyu GG; Lawton JG; Mitchell AB; Abimiku AG; Jelpe T; Bassey O; Riedel DJ; Swaminathan M; Chang JC; DeVos JR; Patel H; Charurat ME; Stafford KA; on behalf on the NAIIS Study Group	AIDS	2023	36541644
Islatravir Has a High Barrier to Resistance and Exhibits a Differentiated Resistance Profile from Approved Nucleoside Reverse Transcriptase Inhibitors (NRTIs).	Diamond TL; Ngo W; Xu M; Goh SL; Rodriguez S; Lai MT; Asante-Appiah E; Grobler JA	Antimicrob Agents Chemother	2022	35546110
Treatment-emergent reverse transcriptase resistance during antiretroviral therapy with bictegravir, tenofovir alafenamide, and emtricitabine: A case series.	DeKoven S; Naccarato M; Brumme CJ; Tan DHS	HIV Med	2023	37317505
Adaptive changes in HIV-1 subtype C proteins during early infection are driven by changes in HLA-associated immune pressure.	Treurnicht FK; Seoighe C; Martin DP; Wood N; Abrahams MR; Rosa Dde A; Bredell H; Woodman Z; Hide W; Mlisana K; Karim SA; Gray CM; Williamson C	Virology	2010	19913270
Targeting HIV Prevention Based on Molecular Epidemiology Among Deeply Sampled Subnetworks of Men Who Have Sex With Men.	Wang X; Wu Y; Mao L; Xia W; Zhang W; Dai L; Mehta SR; Wertheim JO; Dong X; Zhang T; Wu H; Smith DM	Clin Infect Dis	2015	26129754
Primary resistance against integrase strand transfer inhibitors in integrase strand transfer inhibitor-naive patients failing first- and second-line ART in Tanzania.	Henerico S; Lyimo E; Makubi AN; Magesa D; Desderius B; Mueller A; Changalucha J; Kalluvya SE; Van Zyl G; Preiser W; Mshana SE; Kasang C	J Antimicrob Chemother	2022	36101479
Gag-protease-mediated replication capacity in HIV-1 subtype C chronic infection: associations with HLA type and clinical parameters.	Wright JK; Brumme ZL; Carlson JM; Heckerman D; Kadie CM; Brumme CJ; Wang B; Losina E; Miura T; Chonco F; van der Stok M; Mncube Z; Bishop K; Goulder PJ; Walker BD; Brockman MA; Ndung'u T	J Virol	2010	20702636
Viral suppression in the era of transition to dolutegravir-based therapy in Cameroon: Children at high risk of virological failure due to the lowly transition in pediatrics.	Fokam J; Nka AD; Mamgue Dzukam FY; Efakika Gabisa J; Bouba Y; Tommo Tchouaket MC; Ka'e AC; Ngoufack Jagni Semengue E; Takou D; Moudourou S; Fainguem N; Pabo W; Nayang Mundo RA; Kengni Ngueko AM; Ambe Chenwi C; Flore Yimga J; Nnomo Zam MK; Simo Kamgaing R; Tangimpundu C; Kamgaing N; Njom-Nlend AE; Ndombo Koki P; Kesseng D; Ndiang Tetang S; Kembou E; Ebiama Lifanda L; Pamen B; Ketchaji A; Saounde Temgoua E; Billong SC; Zoung-Kanyi Bissek AC; Hadja H; Halle EG; Colizzi V; Perno CF; Sosso SM; Ndjolo A	Medicine (Baltimore)	2023	37335723
Prevalence of resistance mutations associated with integrase inhibitors in therapy-naive HIV-positive patients in Baoding, Hebei province, China.	Fan W; Wang X; Zhang Y; Meng J; Su M; Yang X; Shi H; Shi P; Lu X	Front Genet	2022	36186451
Antiretroviral Drug Resistance Mutations among HIV Treatment Failure Patients in Tehran, Iran.	Farrokhi M; Moallemi S; Shirkoohi R; Golmohammadi R; Ahsani-Nasab S; Sardashti S; Abbasian L; Baesi K; Mohraz M	Iran J Public Health	2017	29026792
The prevalence of drug resistance among treatment-naïve HIV-1-infected individuals in China during pre- and post- 2004.	Li H; Chang S; Han Y; Zhuang D; Li L; Liu Y; Liu S; Bao Z; Zhang W; Song H; Li T; Li J	BMC Infect Dis	2016	27782811
Genetic Characterization of a Panel of Diverse HIV-1 Isolates at Seven International Sites.	Hora B; Keating SM; Chen Y; Sanchez AM; Sabino E; Hunt G; Ledwaba J; Hackett J; Swanson P; Hewlett I; Ragupathy V; Vikram Vemula S; Zeng P; Tee KK; Chow WZ; Ji H; Sandstrom P; Denny TN; Busch MP; Gao F; REDS-III and EQAPOL programs	PLoS One	2016	27314585
HIV-1 DNA sequence diversity and evolution during acute subtype C infection.	Lee GQ; Reddy K; Einkauf KB; Gounder K; Chevalier JM; Dong KL; Walker BD; Yu XG; Ndung'u T; Lichterfeld M	Nat Commun	2019	31227699
Emergent dolutegravir resistance in integrase-naïve, treatment experienced patients from Zimbabwe.	Mandikiyana Chirimuta LA; Pascoe MJ; Lowe S	South Afr J HIV Med	2022	36479423
Viremia and drug resistance among HIV-1 patients on antiretroviral treatment: a cross-sectional study in Soweto, South Africa.	El-Khatib Z; Ekstrom AM; Ledwaba J; Mohapi L; Laher F; Karstaedt A; Charalambous S; Petzold M; Katzenstein D; Morris L	AIDS	2010	20453629
Cuban history of CRF19 recombinant subtype of HIV-1.	Zhukova A; Voznica J; Dávila Felipe M; To TH; Pérez L; Martínez Y; Pintos Y; Méndez M; Gascuel O; Kouri V	PLoS Pathog	2021	34370795
Early selection in Gag by protective HLA alleles contributes to reduced HIV-1 replication capacity that may be largely compensated for in chronic infection.	Brockman MA; Brumme ZL; Brumme CJ; Miura T; Sela J; Rosato PC; Kadie CM; Carlson JM; Markle TJ; Streeck H; Kelleher AD; Markowitz M; Jessen H; Rosenberg E; Altfeld M; Harrigan PR; Heckerman D; Walker BD; Allen TM	J Virol	2010	20810731
Genetic Characteristics of CRF01_AE Among Newly Diagnosed HIV-1-Infected 16- to 25-Year Olds in 3 Geographic Regions of Guangxi, China.	Zhang J; Shen ZY; Li Z; Liang SJ; He C; Liang FX; Feng Y; Li JJ; Ruan YH; Zhou YJ; Shao YM; Xing H; Liao LJ	Medicine (Baltimore)	2015	26020400
HIV-1 Circulating Recombinant Forms (CRFs) and Unique Recombinant Forms (URFs) in Israel, 2010-2018.	Wagner T; Zuckerman NS; Wax M; Shirazi R; Gozlan Y; Girshengorn S; Marom R; Mendelson E; Turner D; Mor O	Viruses	2022	36146776
Treatment failure and drug resistance in HIV-positive patients on tenofovir-based first-line antiretroviral therapy in western Kenya.	Brooks K; Diero L; DeLong A; Balamane M; Reitsma M; Kemboi E; Orido M; Emonyi W; Coetzer M; Hogan J; Kantor R	J Int AIDS Soc	2016	27231099
Pharmacokinetic Data of Dolutegravir in Second-line Treatment of Children With Human Immunodeficiency Virus: Results From the CHAPAS4 Trial.	Bevers LAH; Waalewijn H; Szubert AJ; Chabala C; Bwakura-Dangarembizi M; Makumbi S; Nangiya J; Mumbiro V; Mulenga V; Musiime V; Burger DM; Gibb DM; Colbers A	Clin Infect Dis	2023	37280040
Limited increase in primary HIV-1C drug resistance mutations in treatment naïve individuals in Ethiopia.	Huruy K; Maier M; Mulu A; Liebert UG	J Med Virol	2015	25649964
Tolerability of bictegravir/tenofovir alafenamide/emtricitabine versus dolutegravir/lamivudine as maintenance therapy in a real-life setting.	Rocabert A; Borjabad B; Berrocal L; Blanch J; Inciarte A; Chivite I; Gonzalez-Cordon A; Torres B; Ambrosioni J; Martinez-Rebollar M; Laguno M; De La Mora L; Foncillas A; Sempere A; Rodriguez A; Solbes E; Llobet R; Miro JM; Mallolas J; Blanco JL; De Lazzari E; Martinez E	J Antimicrob Chemother	2023	37875023
Antiviral characteristics of GSK1265744, an HIV integrase inhibitor dosed orally or by long-acting injection.	Yoshinaga T; Kobayashi M; Seki T; Miki S; Wakasa-Morimoto C; Suyama-Kagitani A; Kawauchi-Miki S; Taishi T; Kawasuji T; Johns BA; Underwood MR; Garvey EP; Sato A; Fujiwara T	Antimicrob Agents Chemother	2015	25367908
Breaking the unbreakable: A paediatric case of dolutegravir resistance from KwaZulu-Natal.	Malinga S; Khan A; Archary M	South Afr J HIV Med	2023	37293603
Comparative HIV-1 Phylogenies Characterized by PR/RT, Pol and Near-Full-Length Genome Sequences.	Topcu C; Georgiou V; Rodosthenous JH; Kostrikis LG	Viruses	2022	36298841
Development of an HIV-1 Subtype Panel in China: Isolation and Characterization of 30 HIV-1 Primary Strains Circulating in China.	Han J; Liu S; Guo W; Bao Z; Wang X; Li L; Liu Y; Zhuang D; Li H; Jia L; Gui T; Sui H; Li T; Li J	PLoS One	2015	26018591
Emerging integrase strand transfer inhibitor drug resistance mutations among children and adults on ART in Tanzania: findings from a national representative HIV drug resistance survey.	Kamori D; Barabona G; Rugemalila J; Maokola W; Masoud SS; Mizinduko M; Sabasaba A; Ruhago G; Sambu V; Mushi J; Mgomella GS; Mcollogi JJ; Msafiri F; Mugusi S; Boniface J; Mutagonda R; Mlunde L; Amani D; Mboya E; Mahiti M; Rwebembera A; Ueno T; Pembe A; Njau P; Mutayoba B; Sunguya B	J Antimicrob Chemother	2023	36680436
Genetic Characterization of a Novel HIV-1 Circulating Recombinant Form (CRF74_01B) Identified among Intravenous Drug Users in Malaysia: Recombination History and Phylogenetic Linkage with Previously Defined Recombinant Lineages.	Cheong HT; Chow WZ; Takebe Y; Chook JB; Chan KG; Al-Darraji HA; Koh C; Kamarulzaman A; Tee KK	PLoS One	2015	26196131
Efficacy and safety of three antiretroviral therapy regimens started in pregnancy up to 50 weeks post partum: a multicentre, open-label, randomised, controlled, phase 3 trial.	Chinula L; Ziemba L; Brummel S; McCarthy K; Coletti A; Krotje C; Johnston B; Knowles K; Moyo S; Stranix-Chibanda L; Hoffman R; Sax PE; Stringer J; Chakhtoura N; Jean-Philippe P; Korutaro V; Cassim H; Fairlie L; Masheto G; Boyce C; Frenkel LM; Amico KR; Purdue L; Shapiro R; Mmbaga BT; Patel F; van Wyk J; Rooney JF; Currier JS; Lockman S; IMPAACT 2010/VESTED Study Team and Investigators	Lancet HIV	2023	37167996
Geographic and temporal trends in the molecular epidemiology and genetic mechanisms of transmitted HIV-1 drug resistance: an individual-patient- and sequence-level meta-analysis.	Rhee SY; Blanco JL; Jordan MR; Taylor J; Lemey P; Varghese V; Hamers RL; Bertagnolio S; Rinke de Wit TF; Aghokeng AF; Albert J; Avi R; Avila-Rios S; Bessong PO; Brooks JI; Boucher CA; Brumme ZL; Busch MP; Bussmann H; Chaix ML; Chin BS; D'Aquin TT; De Gascun CF; Derache A; Descamps D; Deshpande AK; Djoko CF; Eshleman SH; Fleury H; Frange P; Fujisaki S; Harrigan PR; Hattori J; Holguin A; Hunt GM; Ichimura H; Kaleebu P; Katzenstein D; Kiertiburanakul S; Kim JH; Kim SS; Li Y; Lutsar I; Morris L; Ndembi N; Ng KP; Paranjape RS; Peeters M; Poljak M; Price MA; Ragonnet-Cronin ML; Reyes-Terán G; Rolland M; Sirivichayakul S; Smith DM; Soares MA; Soriano VV; Ssemwanga D; Stanojevic M; Stefani MA; Sugiura W; Sungkanuparph S; Tanuri A; Tee KK; Truong HM; van de Vijver DA; Vidal N; Yang C; Yang R; Yebra G; Ioannidis JP; Vandamme AM; Shafer RW	PLoS Med	2015	25849352
Molecular Epidemiology of HIV-1 Virus in Puerto Rico: Novel Cases of HIV-1 Subtype C, D, and CRF-24BG.	López P; De Jesús O; Yamamura Y; Rodríguez N; Arias A; Sánchez R; Rodríguez Y; Tamayo-Agrait V; Cuevas W; Rivera-Amill V	AIDS Res Hum Retroviruses	2018	29658302
Dolutegravir/Lamivudine versus Tenofovir Alafenamide/Emtricitabine/Bictegravir as a Switch Strategy in a Real-Life Cohort of Virogically Suppressed People Living with HIV.	De Socio GV; Tordi S; Altobelli D; Gidari A; Zoffoli A; Francisci D	J Clin Med	2023	38137828
HIV-1 prevalence and subtype/recombinant distribution among travelers entering China from Vietnam at the HeKou port in the Yunnan province, China, between 2003 and 2012.	Wang Y; Liang Y; Feng Y; Wang B; Li Y; Wu Z; Zhang J; Baloch Z; Zhang AM; Liu L; Qin W; Xia X	J Med Virol	2015	25865741
Efficacies of Cabotegravir and Bictegravir against drug-resistant HIV-1 integrase mutants.	Smith SJ; Zhao XZ; Burke TR; Hughes SH	Retrovirology	2018	29769116
Viral Genetic Diversity and Polymorphisms in a Cohort of HIV-1-Infected Patients Eligible for Initiation of Antiretroviral Therapy in Abuja, Nigeria.	Diallo K; Zheng DP; Rottinghaus EK; Bassey O; Yang C	AIDS Res Hum Retroviruses	2015	25582324
Patients infected with HIV type 1 subtype CRF01_AE and failing first-line nevirapine- and efavirenz-based regimens demonstrate considerable cross-resistance to etravirine.	Manosuthi W; Butler DM; Chantratita W; Sukasem C; Richman DD; Smith DM	AIDS Res Hum Retroviruses	2010	20507208
HIV-1 Diversity and Drug Resistance in Treatment-Naïve Children and Adolescents from Rio de Janeiro, Brazil.	de Azevedo SSD; Delatorre E; Gaido CM; Silva-de-Jesus C; Guimarães ML; Couto-Fernandez JC; Morgado MG	Viruses	2022	36016383
In vitro selection of HIV-1 CRF08_BC variants resistant to reverse transcriptase inhibitors.	Wu H; Zhang XM; Zhang HJ; Zhang Q; Chen Z; Huang JD; Lee SS; Zheng BJ	AIDS Res Hum Retroviruses	2015	25482475
Pre-treatment drug resistance and HIV-1 subtypes in infants from Argentina with and without exposure to antiretroviral drugs for prevention of mother-to-child transmission.	Aulicino PC; Zapiola I; Kademian S; Valle MM; Fernandez Giuliano S; Toro R; Barbas G; Cañizal AM; Mayon P; Golemba MD; Ortiz de Zarate M; Corazza MS; Cudola A; Mecikovsky D; Bologna R; Mangano A; Sen L	J Antimicrob Chemother	2019	30517632
HIV-2 Drug Resistance Genotyping from Dried Blood Spots.	Raugi DN; Nixon RS; Leong S; Faye K; Diatta JP; Sall F; Smith RA; Sall EI; Malomar JJ; Seydi M; Gottlieb GS	J Clin Microbiol	2020	33055182
Minority resistant variants are also present in HIV-2-infected antiretroviral-naive patients.	Storto A; Visseaux B; Bertine M; Le Hingrat Q; Collin G; Damond F; Khuong MA; Blum L; Tubiana R; Karmochkine M; Cazanave C; Matheron S; Descamps D; Charpentier C; ANRS HIV-2 CO5 Cohort	J Antimicrob Chemother	2018	29415189
Three-year efficacy of switching to dolutegravir plus lamivudine: A real-world study.	Palmier E; De Miguel R; Montejano R; Busca C; Micán R; Ramos L; Cadiñanos J; Serrano L; Bernardino JI; Pérez-Valero I; Valencia E; Arribas JR; Montes ML; González-García J; Martín-Carbonero L	HIV Med	2023	37194419
Subtype-Specific Differences in Gag-Protease-Driven Replication Capacity Are Consistent with Intersubtype Differences in HIV-1 Disease Progression.	Kiguoya MW; Mann JK; Chopera D; Gounder K; Lee GQ; Hunt PW; Martin JN; Ball TB; Kimani J; Brumme ZL; Brockman MA; Ndung'u T	J Virol	2017	28424286
Antiretroviral Drug Resistance in HIV Sequences From People Who Inject Drugs and Men Who Have Sex With Men Across 21 Cities in India.	Clipman SJ; Solomon SS; Srikrishnan AK; McFall AM; Gomathi S; Saravanan S; Anand S; Vasudevan CK; Kumar MS; Celentano DD; Mehta SH; Lucas GM	Open Forum Infect Dis	2022	36225747
Dolutegravir in HIV-2-Infected Patients With Resistant Virus to First-line Integrase Inhibitors From the French Named Patient Program.	Descamps D; Peytavin G; Visseaux B; Tubiana R; Damond F; Campa P; Charpentier C; Khuong-Josses MA; Duvivier C; Karmochkine M; Lukiana T; Matheron S	Clin Infect Dis	2015	25690598
Low-frequency HIV-1 drug resistance mutations in antiretroviral naïve individuals in Botswana.	Maruapula D; Seatla KK; Morerinyane O; Molebatsi K; Giandhari J; de Oliveira T; Musonda RM; Leteane M; Mpoloka SW; Rowley CF; Moyo S; Gaseitsiwe S	Medicine (Baltimore)	2022	35838991
Factors associated with HIV-1 resistance to integrase strand transfer inhibitors in Spain: Implications for dolutegravir-containing regimens.	Gil H; Delgado E; Benito S; Moreno-Lorenzo M; Thomson MM; Spanish Group for the Study of Antiretroviral Drug Resistance	Front Microbiol	2022	36578581
HIV-1 subtypes and drug resistance mutations among female sex workers varied in different cities and regions of the Democratic Republic of Congo.	Kwon EH; Musema GMA; Boelter J; Townsend S; Tshala-Katumbay D; Kayembe PK; West J; Wood C	PLoS One	2020	32045455
Characterization of HIV drug resistance mutations among patients failing first-line antiretroviral therapy from a tertiary referral center in Lusaka, Zambia.	Seu L; Mulenga LB; Siwingwa M; Sikazwe I; Lambwe N; Guffey MB; Chi BH	J Med Virol	2015	25754408
Drug Resistance to HIV-1 Integrase Inhibitors Among Treatment-Naive Patients in Beijing, China.	Yu F; Li Q; Wang L; Zhao H; Wu H; Yang S; Tang Y; Xiao J; Zhang F	Pharmgenomics Pers Med	2022	35300056
Prevalence of drug resistance and importance of viral load measurements in Honduran HIV-infected patients failing antiretroviral treatment.	Murillo W; de Rivera IL; Parham L; Jovel E; Palou E; Karlsson AC; Albert J	HIV Med	2010	19686436
Independent epidemic patterns of HIV-1 CRF01_AE lineages driven by mobile population in Shenzhen, an immigrant city of China.	An M; Zheng C; Li H; Chen L; Yang Z; Gan Y; Han X; Zhao J; Shang H	Virus Evol	2021	35299786
Viral rebound and emergence of drug resistance in the absence of viral load testing: a randomized comparison between zidovudine-lamivudine plus Nevirapine and zidovudine-lamivudine plus Abacavir.	Ndembi N; Goodall RL; Dunn DT; McCormick A; Burke A; Lyagoba F; Munderi P; Katundu P; Kityo C; Robertson V; Yirrell DL; Walker AS; Gibb DM; Gilks CF; Kaleebu P; Pillay D; Development of Antiretroviral Treatment in Africa Virology Group and Trial Team	J Infect Dis	2010	19938977
Mechanism of Darunavir (DRV)'s High Genetic Barrier to HIV-1 Resistance: A Key V32I Substitution in Protease Rarely Occurs, but Once It Occurs, It Predisposes HIV-1 To Develop DRV Resistance.	Aoki M; Das D; Hayashi H; Aoki-Ogata H; Takamatsu Y; Ghosh AK; Mitsuya H	mBio	2018	29511083
HIV-1 resistance against dolutegravir fluctuates rapidly alongside erratic treatment adherence: a case report.	van Kampen JJA; Pham HT; Yoo S; Overmars RJ; Lungu C; Mahmud R; Schurink CAM; van Boheemen S; Gruters RA; Fraaij PLA; Burger DM; Voermans JJC; Rokx C; van de Vijver DAMC; Mesplède T	J Glob Antimicrob Resist	2022	36347497
Integrase Inhibitor Resistance Mechanisms and Structural Characteristics in Antiretroviral Therapy-Experienced, Integrase Inhibitor-Naive Adults with HIV-1 Infection Treated with Dolutegravir plus Two Nucleoside Reverse Transcriptase Inhibitors in the DAWNING Study.	Underwood M; Horton J; Nangle K; Hopking J; Smith K; Aboud M; Wynne B; Sievers J; Stewart EL; Wang R	Antimicrob Agents Chemother	2022	34694877
Prevalence and Evolution of Transmitted Human Immunodeficiency Virus Drug Resistance in Belgium Between 2013 and 2019.	Mortier V; Debaisieux L; Dessilly G; Stoffels K; Vaira D; Vancutsem E; Van Laethem K; Vanroye F; Verhofstede C	Open Forum Infect Dis	2022	35794938
Emergence as an outbreak of the HIV-1 CRF19_cpx variant in treatment-naïve patients in southern Spain.	González-Domenech CM; Viciana I; Delaye L; Mayorga ML; Palacios R; de la Torre J; Jarilla F; Castaño M; Del Arco A; Clavijo E; Santos J	PLoS One	2018	29309418
Ongoing HIV-1 evolution and reservoir reseeding in two elite controllers with genetically diverse peripheral proviral quasispecies.	de Azevedo SSD; Côrtes FH; Villela LM; Hoagland B; Grinsztejn B; Veloso VG; Morgado MG; Bello G	Mem Inst Oswaldo Cruz	2023	37283423
Novel secondary mutations C56S and G149A confer resistance to HIV-1 integrase strand transfer inhibitors.	Yoshinaga T; Seki T; Miki S; Miyamoto T; Suyama-Kagitani A; Kawauchi-Miki S; Kobayashi M; Sato A; Stewart E; Underwood M; Fujiwara T	Antiviral Res	2018	29410019
Epidemiological and molecular characteristics of HIV infection among money boys and general men who have sex with men in Shanghai, China.	Yan H; Ding Y; Wong FY; Ning Z; Zheng T; Nehl EJ; He N	Infect Genet Evol	2015	25653132
Phenotypic susceptibility to bevirimat in isolates from HIV-1-infected patients without prior exposure to bevirimat.	Margot NA; Gibbs CS; Miller MD	Antimicrob Agents Chemother	2010	20308382
Low HIV-1 transmitted drug resistance in Bulgaria against a background of high clade diversity.	Alexiev I; Shankar A; Wensing AM; Beshkov D; Elenkov I; Stoycheva M; Nikolova D; Nikolova M; Switzer WM	J Antimicrob Chemother	2015	25652746
Doravirine and Islatravir Have Complementary Resistance Profiles and Create a Combination with a High Barrier to Resistance.	Lai MT; Feng M; Xu M; Ngo W; Diamond TL; Hwang C; Grobler JA; Hazuda DJ; Asante-Appiah E	Antimicrob Agents Chemother	2022	35491829
Structural Features and Genetic Diversity in Gag Gene of Rare HIV-1 Subtypes from the Democratic Republic of Congo.	Godwe C; Vidal N; Muwonga J; Butel C; Serrano L; Edidi S; Ahuka-Mundeke S; Koro Koro F; Etoa X; Tongo M; Peeters M; Ayouba A	AIDS Res Hum Retroviruses	2024	37335033
Dolutegravir resistance mutation R263K cannot coexist in combination with many classical integrase inhibitor resistance substitutions.	Anstett K; Mesplede T; Oliveira M; Cutillas V; Wainberg MA	J Virol	2015	25653436
Level of viral load and antiretroviral resistance after 6 months of non-nucleoside reverse transcriptase inhibitor first-line treatment in HIV-1-infected children in Mali.	Germanaud D; Derache A; Traore M; Madec Y; Toure S; Dicko F; Coulibaly H; Traore M; Sylla M; Calvez V; Marcelin AG	J Antimicrob Chemother	2010	19933171
A large population sample of African HIV genomes from the 1980s reveals a reduction in subtype D over time associated with propensity for CXCR4 tropism.	Grant HE; Roy S; Williams R; Tutill H; Ferns B; Cane PA; Carswell JW; Ssemwanga D; Kaleebu P; Breuer J; Leigh Brown AJ	Retrovirology	2022	36514107
Hot spots of integrase genotypic changes leading to HIV-2 resistance to raltegravir.	Charpentier C; Roquebert B; Delelis O; Larrouy L; Matheron S; Tubiana R; Karmochkine M; Duval X; Chêne G; Storto A; Collin G; Bénard A; Damond F; Mouscadet JF; Brun-Vézinet F; Descamps D; French ANRS HIV-2 Cohort (ANRS CO 05 VIH-2)	Antimicrob Agents Chemother	2011	21189351
Distinct circulating recombinant HIV-1 strains among injecting drug users and sex workers in Afghanistan.	Sanders-Buell E; Bose M; Nasir A; Todd CS; Stanekzai MR; Tovanabutra S; Scott PT; Strathdee SA; Tjaden J; Michael NL; McCutchan FE	AIDS Res Hum Retroviruses	2010	20438383
Surveillance of HIV-1 pol transmitted drug resistance in acutely and recently infected antiretroviral drug-naïve persons in rural western Kenya.	Onywera H; Maman D; Inzaule S; Auma E; Were K; Fredrick H; Owiti P; Opollo V; Etard JF; Mukui I; Kim AA; Zeh C	PLoS One	2017	28178281
HIV-1 transmitted drug resistance and genetic diversity among patients from Piauí State, Northeast Brazil.	Moura ME; da Guarda Reis MN; Lima YA; Eulálio KD; Cardoso LP; Stefani MM	J Med Virol	2015	25649362
Longitudinal trends of recent HIV-1 infections in Slovenia (1986-2012) determined using an incidence algorithm.	Lunar MM; Matković I; Tomažič J; Vovko TD; Pečavar B; Poljak M	J Med Virol	2015	25970253
HIV-1 diversity in an antiretroviral treatment naïve cohort from Bushbuckridge, Mpumalanga Province, South Africa.	Msimanga PW; Vardas E; Engelbrecht S	Virol J	2015	25889106
High rates of baseline antiretroviral resistance among HIV-infected pregnant women in an HIV referral centre in Rio de Janeiro, Brazil.	de Lourdes Teixeira M; Nafea S; Yeganeh N; Santos E; Gouvea MI; Joao E; Ceci L; Bressan C; Cruz ML; Sidi LC; Nielsen-Saines K	Int J STD AIDS	2015	25504831
High prevalence of pre-treatment HIV drug resistance in Papua New Guinea: findings from the first nationally representative pre-treatment HIV drug resistance study.	Gare J; Toto B; Pokeya P; Le LV; Dala N; Lote N; John B; Yamba A; Soli K; DeVos J; Paulin H; Wagar N; Zheng DP; Nishijima T; Boas P; Kelly-Hanku A; Gurung A	BMC Infect Dis	2022	35305571
HIV transmission clusters among injecting drug users in Romania.	Temereanca A; Oprea C; Wertheim JO; Ianache I; Ceausu E; Cernescu C; Mehta SR; Ruta S	Rom Biotechnol Lett	2017	29213206
Prevalence of HIV-1 drug resistance in Eastern European and Central Asian countries.	Kirichenko A; Kireev D; Lopatukhin A; Murzakova A; Lapovok I; Saleeva D; Ladnaya N; Gadirova A; Ibrahimova S; Safarova A; Grigoryan T; Petrosyan A; Sarhatyan T; Gasich E; Bunas A; Glinskaya I; Yurovsky P; Nurov R; Soliev A; Ismatova L; Musabaev E; Kazakova E; Rakhimova V; Pokrovsky V	PLoS One	2022	35061671
Genetic and epidemiologic characterization of HIV-1 infection In Liaoning Province, China.	Han X; Dai D; Zhao B; Liu J; Ding H; Zhang M; Hu Q; Lu C; Goldin M; Takebe Y; Zhang L; Shang H	J Acquir Immune Defic Syndr	2010	20104106
Impact of Treatment Adherence on Efficacy of Dolutegravir + Lamivudine and Dolutegravir + Tenofovir Disoproxil Fumarate/Emtricitabine: Pooled Week 144 Analysis of the GEMINI-1 and GEMINI-2 Clinical Studies.	Fernvik E; Sierra Madero J; Espinosa N; Gulminetti R; Hagins D; Tsai HC; Man C; Sievers J; Grove R; Zolopa A; Wynne B; van Wyk J; Ait-Khaled M	J Acquir Immune Defic Syndr	2023	37850985
Virological Failure in HIV to Triple Therapy With Dolutegravir-Based Firstline Treatment: Rare but Possible.	Pena MJ; Chueca N; D'Avolio A; Zarzalejos JM; Garcia F	Open Forum Infect Dis	2019	30631792
Dolutegravir Resistance in Malawi's National HIV Treatment Program.	van Oosterhout JJ; Chipungu C; Nkhoma L; Kanise H; Hosseinipour MC; Sagno JB; Simon K; Cox C; Hoffman R; Steegen K; Matola BW; Phiri S; Jahn A; Nyirenda R; Heller T	Open Forum Infect Dis	2022	35493118
Predicted effects of the introduction of long-acting injectable cabotegravir pre-exposure prophylaxis in sub-Saharan Africa: a modelling study.	Smith J; Bansi-Matharu L; Cambiano V; Dimitrov D; Bershteyn A; van de Vijver D; Kripke K; Revill P; Boily MC; Meyer-Rath G; Taramusi I; Lundgren JD; van Oosterhout JJ; Kuritzkes D; Schaefer R; Siedner MJ; Schapiro J; Delany-Moretlwe S; Landovitz RJ; Flexner C; Jordan M; Venter F; Radebe M; Ripin D; Jenkins S; Resar D; Amole C; Shahmanesh M; Gupta RK; Raizes E; Johnson C; Inzaule S; Shafer R; Warren M; Stansfield S; Paredes R; Phillips AN; HIV Modelling Consortium	Lancet HIV	2023	36642087
Human Immunodeficiency Virus (HIV) Drug Resistance, Phylogenetic Analysis, and Superinfection Among Men Who Have Sex with Men and Transgender Women in Sub-Saharan Africa: HIV Prevention Trials Network (HPTN) 075 Study.	Sivay MV; Palumbo PJ; Zhang Y; Cummings V; Guo X; Hamilton EL; McKinstry L; Ogendo A; Kayange N; Panchia R; Dominguez K; Chen YQ; Sandfort TGM; Eshleman SH	Clin Infect Dis	2021	32761071
Transmitted drug resistance in recently infected HIV-positive Individuals from four urban locations across Asia (2007-2010) - TASER-S.	Jiamsakul A; Sirivichayakul S; Ditangco R; Wong KH; Li PC; Praparattanapan J; Phanuphak P; Segubre-Mercado E; Yam WC; Sirisanthana T; Singtoroj T; Law M; TREAT Asia Studies to Evaluate Resistance – Surveillance Study (TASER-S)	AIDS Res Ther	2015	25685169
Retrospective study of HIV drug resistance in Mexican children with vertically transmitted infection.	de Jesús Herrera-Castillo C; Maldonado-Rodríguez A; Rojas-Montes O; Cevallos AM; Vázquez-Rosales JG; Lira R	World J Pediatr	2022	35508579
Virological Failure After Switch to Long-Acting Cabotegravir and Rilpivirine Injectable Therapy: An In-depth Analysis.	van Welzen BJ; Van Lelyveld SFL; Ter Beest G; Gisolf JH; Geerlings SE; Prins JM; Van Twillert G; Van Nieuwkoop C; Van der Valk M; Burger D; Wensing AMJ	Clin Infect Dis	2024	38207125
Homogenous HIV-1 subtype B from the Brazilian Amazon with infrequent diverse BF1 recombinants, subtypes F1 and C among blood donors.	Crispim MAE; Reis MNDG; Abrahim C; Kiesslich D; Fraiji N; Bello G; Stefani MMA	PLoS One	2019	31498798
Evaluation of the genotypic prediction of HIV-1 coreceptor use versus a phenotypic assay and correlation with the virological response to maraviroc: the ANRS GenoTropism study.	Recordon-Pinson P; Soulié C; Flandre P; Descamps D; Lazrek M; Charpentier C; Montes B; Trabaud MA; Cottalorda J; Schneider V; Morand-Joubert L; Tamalet C; Desbois D; Macé M; Ferré V; Vabret A; Ruffault A; Pallier C; Raymond S; Izopet J; Reynes J; Marcelin AG; Masquelier B; ANRS AC11 Resistance Study Group	Antimicrob Agents Chemother	2010	20530226
Molecular Epidemiology of HIV-1 in Ghana: Subtype Distribution, Drug Resistance and Coreceptor Usage.	Appah A; Beelen CJ; Kirkby D; Dong W; Shahid A; Foley B; Mensah M; Ganu V; Puplampu P; Amoah LE; Nii-Trebi NI; Brumme CJ; Brumme ZL	Viruses	2022	36680168
HIV RNA Screening Reduces Integrase Strand Transfer Inhibitor Resistance Risk in Persons Receiving Long-Acting Cabotegravir for HIV Prevention.	Eshleman SH; Fogel JM; Halvas EK; Piwowar-Manning E; Marzinke MA; Kofron R; Wang Z; Mellors J; McCauley M; Rinehart AR; St Clair M; Adeyeye A; Hinojosa JC; Cabello R; Middelkoop K; Hanscom B; Cohen MS; Grinsztejn B; Landovitz RJ; HPTN 083 Study Team	J Infect Dis	2022	36240386
Emergence of Resistance in HIV-1 Integrase with Dolutegravir Treatment in a Pediatric Population from the IMPAACT P1093 Study.	Vavro C; Ruel T; Wiznia A; Montañez N; Nangle K; Horton J; Buchanan AM; Stewart EL; Palumbo P	Antimicrob Agents Chemother	2022	34694878
Low-level viraemia despite emergence of dolutegravir-resistant variants.	Botha JC; Steegen K; Edoo M; Nel J; van Zyl GU	South Afr J HIV Med	2022	36299554
Human immunodeficiency virus type 1 ((HIV-1) subtypes in the northwest region, Cameroon.	Abongwa LE; Nyamache AK; Torimiro JN; Okemo P; Charles F	Virol J	2019	31416460
HIV-1 reverse transcriptase connection domain mutations: dynamics of emergence and implications for success of combination antiretroviral therapy.	von Wyl V; Ehteshami M; Demeter LM; Bürgisser P; Nijhuis M; Symons J; Yerly S; Böni J; Klimkait T; Schuurman R; Ledergerber B; Götte M; Günthard HF; Swiss HIV Cohort Study	Clin Infect Dis	2010	20666602
Emergence of clusters of CRF02_AG and B human immunodeficiency viral strains among men having sex with men exhibiting HIV primary infection in southeastern France.	Tamalet C; Ravaux I; Moreau J; Brégigeon S; Tourres C; Richet H; Abat C; Colson P	J Med Virol	2015	25873310
Molecular transmission networks and pre-treatment drug resistance among individuals with acute HIV-1 infection in Baoding, China.	Shi P; Chen Z; Meng J; Su M; Yang X; Fan W; Shi H; Gao Y; Lu X	PLoS One	2021	34855860
CRF19_cpx is an Evolutionary fit HIV-1 Variant Strongly Associated With Rapid Progression to AIDS in Cuba.	Kouri V; Khouri R; Alemán Y; Abrahantes Y; Vercauteren J; Pineda-Peña AC; Theys K; Megens S; Moutschen M; Pfeifer N; Van Weyenbergh J; Pérez AB; Pérez J; Pérez L; Van Laethem K; Vandamme AM	EBioMedicine	2015	26137563
Dolutegravir in the long term in children and adolescents: frequent virological failure but rare acquired genotypic resistance.	Frange P; Blanche S; Veber F; Avettand-Fenoel V	HIV Med	2021	34369051
Primary mutations selected in vitro with raltegravir confer large fold changes in susceptibility to first-generation integrase inhibitors, but minor fold changes to inhibitors with second-generation resistance profiles.	Goethals O; Vos A; Van Ginderen M; Geluykens P; Smits V; Schols D; Hertogs K; Clayton R	Virology	2010	20421122
Antiviral Activity of Bictegravir (GS-9883), a Novel Potent HIV-1 Integrase Strand Transfer Inhibitor with an Improved Resistance Profile.	Tsiang M; Jones GS; Goldsmith J; Mulato A; Hansen D; Kan E; Tsai L; Bam RA; Stepan G; Stray KM; Niedziela-Majka A; Yant SR; Yu H; Kukolj G; Cihlar T; Lazerwith SE; White KL; Jin H	Antimicrob Agents Chemother	2016	27645238
Genetic impact of vaccination on breakthrough HIV-1 sequences from the STEP trial.	Rolland M; Tovanabutra S; deCamp AC; Frahm N; Gilbert PB; Sanders-Buell E; Heath L; Magaret CA; Bose M; Bradfield A; O'Sullivan A; Crossler J; Jones T; Nau M; Wong K; Zhao H; Raugi DN; Sorensen S; Stoddard JN; Maust BS; Deng W; Hural J; Dubey S; Michael NL; Shiver J; Corey L; Li F; Self SG; Kim J; Buchbinder S; Casimiro DR; Robertson MN; Duerr A; McElrath MJ; McCutchan FE; Mullins JI	Nat Med	2011	21358627
Proportion of APOBEC3-induced defective HIV DNA after 1 year of dolutegravir + lamivudine simplification in the ANRS 167 LAMIDOL trial.	Mazouz F; Bertine M; Coppée R; Storto A; Katlama C; Landman R; Cabié A; Peytavin G; Raffi F; Yazdanpanah Y; Descamps D; Joly V; Ghosn J; Charpentier C; LAMIDOL Study Group	J Antimicrob Chemother	2023	37930812
Factors Associated With Viral Suppression and Drug Resistance in Children and Adolescents Living With HIV in Care and Treatment Programs in Southern Tanzania.	Khamadi SA; Bahemana E; Dear N; Mavere C; George F; Kapene R; Papianus G; Willoughby W; Chambers J; Ganesan K; Mwakabanje I; Bacha JM; Desai P; Almas S; Coakley PD; Wolfman V; Lee EH; Hickey PW; Livezey J; Agaba PA	J Pediatric Infect Dis Soc	2023	37279560
Infection with the frequently transmitted HIV-1 M41L variant has no influence on selection of tenofovir resistance.	Pingen M; Nijhuis M; Mudrikova T; van Laarhoven A; Langebeek N; Richter C; Boucher CA; Wensing AM	J Antimicrob Chemother	2015	25261422
Characterization of Near Full-Length Transmitted/Founder HIV-1 Subtype D and A/D Recombinant Genomes in a Heterosexual Ugandan Population (2006-2011).	Balinda SN; Kapaata A; Xu R; Salazar MG; Mezzell AT; Qin Q; Herard K; Dilernia D; Kamali A; Ruzagira E; Kibengo FM; Song H; Ochsenbauer C; Salazar-Gonzalez JF; Gilmour J; Hunter E; Yue L; Kaleebu P	Viruses	2022	35215928
HIV-2 integrase variation in integrase inhibitor-naïve adults in Senegal, West Africa.	Gottlieb GS; Smith RA; Dia Badiane NM; Ba S; Hawes SE; Toure M; Starling AK; Traore F; Sall F; Cherne SL; Stern J; Wong KG; Lu P; Kim M; Raugi DN; Lam A; Mullins JI; Kiviat NB; Papa Salif Sow for the UW-Dakar HIV-2 Study Group	PLoS One	2011	21765953
High prevalence of the K65R mutation in HIV-1 subtype C infected patients failing tenofovir-based first-line regimens in South Africa.	Skhosana L; Steegen K; Bronze M; Lukhwareni A; Letsoalo E; Papathanasopoulos MA; Carmona SC; Stevens WS	PLoS One	2015	25659108
HIV-1 protease mutations and protease inhibitor cross-resistance.	Rhee SY; Taylor J; Fessel WJ; Kaufman D; Towner W; Troia P; Ruane P; Hellinger J; Shirvani V; Zolopa A; Shafer RW	Antimicrob Agents Chemother	2010	20660676
HIV-1 Group O Resistance Against Integrase Inhibitors.	Depatureaux A; Mesplède T; Quashie P; Oliveira M; Moisi D; Plantier JC; Brenner B; Wainberg MA	J Acquir Immune Defic Syndr	2015	26017662
Dolutegravir-associated resistance mutations after first-line treatment failure in Brazil.	Diaz RS; Hunter JR; Camargo M; Dias D; Galinskas J; Nassar I; de Lima IB; Caldeira DB; Sucupira MC; Schechter M	BMC Infect Dis	2023	37226112
Characterization of HIV-1 Resistance to Tenofovir Alafenamide In Vitro.	Margot NA; Johnson A; Miller MD; Callebaut C	Antimicrob Agents Chemother	2015	26149983
Effects of raltegravir or elvitegravir resistance signature mutations on the barrier to dolutegravir resistance in vitro.	Seki T; Suyama-Kagitani A; Kawauchi-Miki S; Miki S; Wakasa-Morimoto C; Akihisa E; Nakahara K; Kobayashi M; Underwood MR; Sato A; Fujiwara T; Yoshinaga T	Antimicrob Agents Chemother	2015	25691633
Doravirine responses to HIV-1 viruses bearing mutations to NRTIs and NNRTIs under in vitro selective drug pressure.	Brenner BG; Oliveira M; Ibanescu RI; Routy JP; Thomas R	J Antimicrob Chemother	2023	37303226
Analysis of a local HIV-1 epidemic in portugal highlights established transmission of non-B and non-G subtypes.	Carvalho A; Costa P; Triunfante V; Branca F; Rodrigues F; Santos CL; Correia-Neves M; Saraiva M; Lecour H; Castro AG; Pedrosa J; Osório NS	J Clin Microbiol	2015	25694526
Impact of combinations of clinically observed HIV integrase mutations on phenotypic resistance to integrase strand transfer inhibitors (INSTIs): a molecular study.	Cheung PK; Shahid A; Dong W; Lepik KJ; Montaner JSG; Brockman MA; Brumme ZL; Brumme CJ	J Antimicrob Chemother	2022	35061879
Transmission of HIV-1 drug resistance mutations within partner-pairs: A cross-sectional study of a primary HIV infection cohort.	Stekler JD; Milne R; Payant R; Beck I; Herbeck J; Maust B; Deng W; Tapia K; Holte S; Maenza J; Stevens CE; Mullins JI; Collier AC; Frenkel LM	PLoS Med	2018	29584723
Evaluation of integrase resistance in individuals who failed a regimen containing dolutegravir in French and Italian clinical settings.	Armenia D; Santoro MM; Charpentier C; Bertoli A; Forbici F; Calvez V; Descamps D; Ceccherini-Silberstein F; Marcelin AG; Flandre P	J Antimicrob Chemother	2023	37258034
Combination of V106I and V179D polymorphic mutations in human immunodeficiency virus type 1 reverse transcriptase confers resistance to efavirenz and nevirapine but not etravirine.	Gatanaga H; Ode H; Hachiya A; Hayashida T; Sato H; Oka S	Antimicrob Agents Chemother	2010	20124001
Baseline integrase drug resistance mutations and conserved regions across HIV-1 clades in Cameroon: implications for transition to dolutegravir in resource-limited settings.	Semengue ENJ; Armenia D; Inzaule S; Santoro MM; Dambaya B; Takou D; Teto G; Nka AD; Yagai B; Fabeni L; Chenwi C; Angong Beloumou G; Djupsa Ndjeyep SC; Colizzi V; Perno CF; Ceccherini-Silberstein F; Fokam J	J Antimicrob Chemother	2021	33501504
Demonstration Project of Long-Acting Antiretroviral Therapy in a Diverse Population of People With HIV.	Gandhi M; Hickey M; Imbert E; Grochowski J; Mayorga-Munoz F; Szumowski JD; Oskarsson J; Shiels M; Sauceda J; Salazar J; Dilworth S; Nguyen JQ; Glidden DV; Havlir DV; Christopoulos KA	Ann Intern Med	2023	37399555
A national study of the molecular epidemiology of HIV-1 in Australia 2005-2012.	Castley A; Sawleshwarkar S; Varma R; Herring B; Thapa K; Dwyer D; Chibo D; Nguyen N; Hawke K; Ratcliff R; Garsia R; Kelleher A; Nolan D; Australian Molecular Epidemiology Network-HIV (AMEN-HIV)	PLoS One	2017	28489920
HIV type 1 pol gene diversity and genotypic antiretroviral drug resistance mutations in Malabo, Equatorial Guinea.	Djoko CF; Wolfe ND; Vidal N; Tamoufe U; Montavon C; LeBreton M; Pike BL; Fair J; Mbacham WF; Benito A; Rimoin AW; Saylors K; Mpoudi-Ngole E; Grillo MP; Peeters M	AIDS Res Hum Retroviruses	2010	20718620
HIV-1 Genetic Diversity Among Incident Infections in Mbeya, Tanzania.	Billings E; Sanders-Buell E; Bose M; Kijak GH; Bradfield A; Crossler J; Arroyo MA; Maboko L; Hoffmann O; Geis S; Birx DL; Kim JH; Michael NL; Robb ML; Hoelscher M; Tovanabutra S	AIDS Res Hum Retroviruses	2017	27841669
Natural polymorphism S119R of HIV-1 integrase enhances primary INSTI resistance.	Hachiya A; Ode H; Matsuda M; Kito Y; Shigemi U; Matsuoka K; Imamura J; Yokomaku Y; Iwatani Y; Sugiura W	Antiviral Res	2015	25956162
Characterization of Intact Proviruses in Blood and Lymph Node from HIV-Infected Individuals Undergoing Analytical Treatment Interruption.	Vibholm LK; Lorenzi JCC; Pai JA; Cohen YZ; Oliveira TY; Barton JP; Garcia Noceda M; Lu CL; Ablanedo-Terrazas Y; Del Rio Estrada PM; Reyes-Teran G; Tolstrup M; Denton PW; Damsgaard T; Søgaard OS; Nussenzweig MC	J Virol	2019	30700598
Comparison of Virological Efficacy of DTG/ABC/3TG and B/F/TAF Regimens and Discontinuation Patterns in Persons Living with Advanced HIV in the Era of Rapid ART: A Retrospective Multicenter Cohort Study.	Lee CY; Lee CH; Tang HJ; Tsai HC; Yang CH; Lin YP; Wang SF; Lu PL	Infect Dis Ther	2023	36520332
Detection of HIV-1 Transmission Clusters from Dried Blood Spots within a Universal Test-and-Treat Trial in East Africa.	Pujol-Hodge E; Salazar-Gonzalez JF; Ssemwanga D; Charlebois ED; Ayieko J; Grant HE; Liegler T; Atkins KE; Kaleebu P; Kamya MR; Petersen M; Havlir DV; Leigh Brown AJ	Viruses	2022	36016295
HIV drug resistance in persons who inject drugs enrolled in an HIV prevention trial in Indonesia, Ukraine, and Vietnam: HPTN 074.	Palumbo PJ; Zhang Y; Fogel JM; Guo X; Clarke W; Breaud A; Richardson P; Piwowar-Manning E; Hart S; Hamilton EL; Hoa NTK; Liulchuk M; Anandari L; Ha TV; Dumchev K; Djoerban Z; Hoffman I; Hanscom B; Miller WC; Eshleman SH	PLoS One	2019	31600343
Primary resistance to antiretroviral drugs of HIV strains in Chad: a retrospective investigation by analysis of frozen dried blood spot samples.	Keita A; Djimera N; Djarma O; N'Guyen Y; Bourlet T; Andreoletti L	Eur J Clin Microbiol Infect Dis	2021	33237460
Spectrum of Atazanavir-Selected Protease Inhibitor-Resistance Mutations.	Rhee SY; Boehm M; Tarasova O; Di Teodoro G; Abecasis AB; Sönnerborg A; Bailey AJ; Kireev D; Zazzi M; The EuResist Network Study Group; Shafer RW	Pathogens	2022	35631067
Bictegravir/Emtricitabine/Tenofovir Alafenamide Versus Dolutegravir Plus Lamivudine for Switch Therapy in Patients with HIV-1 Infection: A Real-World Cohort Study.	Gan L; Xie X; Fu Y; Yang X; Ma S; Kong L; Song C; Song Y; Ren T; Long H	Infect Dis Ther	2023	37845566
Antiretroviral drug use and HIV drug resistance in female sex workers in Tanzania and the Dominican Republic.	Grant-McAuley W; Fogel JM; Galai N; Clarke W; Breaud A; Marzinke MA; Mbwambo J; Likindikoki S; Aboud S; Donastorg Y; Perez M; Barrington C; Davis W; Kerrigan D; Eshleman SH	PLoS One	2020	33119663
Molecular Epidemiology and Transmission Dynamics of the HIV-1 Epidemic in Ethiopia: Epidemic Decline Coincided With Behavioral Interventions Before ART Scale-Up.	Arimide DA; Esquivel-Gómez LR; Kebede Y; Sasinovich S; Balcha T; Björkman P; Kühnert D; Medstrand P	Front Microbiol	2022	35283836
HIV drug resistance mutations in proviral DNA from a community treatment program.	Derache A; Shin HS; Balamane M; White E; Israelski D; Klausner JD; Freeman AH; Katzenstein D	PLoS One	2015	25635815
Evolution of integrase resistance during failure of integrase inhibitor-based antiretroviral therapy.	Hatano H; Lampiris H; Fransen S; Gupta S; Huang W; Hoh R; Martin JN; Lalezari J; Bangsberg D; Petropoulos C; Deeks SG	J Acquir Immune Defic Syndr	2010	20300008
Real world use of dolutegravir two drug regimens.	Bowman C; Ambrose A; Kanitkar T; Flores K; Simoes P; Hart J; Hunter A; Akodu J; Barber TJ	AIDS	2023	36728219
Subtype-specific differences in Gag-protease replication capacity of HIV-1 isolates from East and West Africa.	Farinre O; Gounder K; Reddy T; Tongo M; Hare J; Chaplin B; Gilmour J; Kanki P; Mann JK; Ndung'u T	Retrovirology	2021	33952315
CRF07_BC Strain Dominates the HIV-1 Epidemic in Injection Drug Users in Liangshan Prefecture of Sichuan, China.	Li L; Wei D; Hsu WL; Li T; Gui T; Wood C; Liu Y; Li H; Bao Z; Liu S; Wang X; Li J	AIDS Res Hum Retroviruses	2015	25560398
Recent increased identification and transmission of HIV-1 unique recombinant forms in Sweden.	Neogi U; Siddik AB; Kalaghatgi P; Gisslén M; Bratt G; Marrone G; Sönnerborg A	Sci Rep	2017	28744024
Lersivirine, a nonnucleoside reverse transcriptase inhibitor with activity against drug-resistant human immunodeficiency virus type 1.	Corbau R; Mori J; Phillips C; Fishburn L; Martin A; Mowbray C; Panton W; Smith-Burchnell C; Thornberry A; Ringrose H; Knöchel T; Irving S; Westby M; Wood A; Perros M	Antimicrob Agents Chemother	2010	20660667
Characterization and frequency of a newly identified HIV-1 BF1 intersubtype circulating recombinant form in São Paulo, Brazil.	Sanabani SS; Pastena ER; Neto WK; Martinez VP; Sabino EC	Virol J	2010	20398371
Transmitted Drug Resistance Mutations in Antiretroviral-Naïve Injection Drug Users with Chronic HIV-1 Infection in Iran.	Memarnejadian A; Menbari S; Mansouri SA; Sadeghi L; Vahabpour R; Aghasadeghi MR; Mostafavi E; Abdi M	PLoS One	2015	25962088
Molecular diversity and polymerase gene genotypes of HIV-1 among treatment-naïve Cameroonian subjects with advanced disease.	Soares EA; Makamche MF; Siqueira JD; Lumngwena E; Mbuagbaw J; Kaptue L; Asonganyi T; Seuánez HN; Soares MA; Alemnji G	J Clin Virol	2010	20483657
Pretreatment HIV Drug Resistance and Virologic Outcomes to First-Line Antiretroviral Therapy in Peru.	Soria J; Mugruza R; Levine M; León SR; Arévalo J; Ticona E; Beck IA; Frenkel LM	AIDS Res Hum Retroviruses	2019	30560685
G118R and F121Y mutations identified in patients failing raltegravir treatment confer dolutegravir resistance.	Munir S; Thierry E; Malet I; Subra F; Calvez V; Marcelin AG; Deprez E; Delelis O	J Antimicrob Chemother	2015	25414202
Identification and genetic characterization of a novel CRF22_01A1 recombinant form of HIV type 1 in Cameroon.	Zhao J; Tang S; Ragupathy V; Carr JK; Wolfe ND; Awazi B; Hewlett I	AIDS Res Hum Retroviruses	2010	20812894
Bictegravir/Emtricitabine/Tenofovir Alafenamide in a Multicentre Cohort: Real-Life Experience From Spain.	Torralba M; Rodríguez G; González Gasca FJ; Cuadra F; Barberá J; Geijo P; Silva A; García MI; Ostaiza MA; García Pérez AM; Arroyo E; Larrubia JR; Gutiérrez A; Porras ML; Calvo Sánchez H; Peña-Asensio J; Arias JG; Mendoza I	Ann Pharmacother	2024	37131300
Long-Acting Cabotegravir/Rilpivirine Concentrations in Combination With Intravenous Rifampin: A Case Report.	Sunagawa SW; Havens JP; Podany A; Walker B; Scarsi KK; Bares SH	Open Forum Infect Dis	2023	38143853
TMC278, a next-generation nonnucleoside reverse transcriptase inhibitor (NNRTI), active against wild-type and NNRTI-resistant HIV-1.	Azijn H; Tirry I; Vingerhoets J; de Béthune MP; Kraus G; Boven K; Jochmans D; Van Craenenbroeck E; Picchio G; Rimsky LT	Antimicrob Agents Chemother	2010	19933797
HIV-1 drug resistance mutations in children after failure of first-line nonnucleoside reverse transcriptase inhibitor-based antiretroviral therapy.	Puthanakit T; Jourdain G; Hongsiriwon S; Suntarattiwong P; Chokephaibulkit K; Sirisanthana V; Kosalaraksa P; Petdachai W; Hansudewechakul R; Siangphoe U; Suwanlerk T; Ananworanich J; HIV-NAT 086Study Team	HIV Med	2010	20345882
Analysis of HIV-1 BF pr/rt recombinant strains from Rio de Janeiro/Brazil reveals multiple unrelated mosaic structures.	Guimarães ML; Couto-Fernandez JC; Eyer-Silva Wde A; Teixeira SL; Chequer-Fernandez SL; Morgado MG	Infect Genet Evol	2010	20621204
Memory CD4 + T-Cells Expressing HLA-DR Contribute to HIV Persistence During Prolonged Antiretroviral Therapy.	Lee E; Bacchetti P; Milush J; Shao W; Boritz E; Douek D; Fromentin R; Liegler T; Hoh R; Deeks SG; Hecht FM; Chomont N; Palmer S	Front Microbiol	2019	31611857
Spectrum of Activity of Raltegravir and Dolutegravir Against Novel Treatment-Associated Mutations in HIV-2 Integrase: A Phenotypic Analysis Using an Expanded Panel of Site-Directed Mutants.	Smith RA; Wu VH; Song J; Raugi DN; Diallo Mbaye K; Seydi M; Gottlieb GS	J Infect Dis	2022	35134180
Trends in transmitted drug-resistant HIV-1 and demographic characteristics of newly diagnosed patients: nationwide surveillance from 2003 to 2008 in Japan.	Hattori J; Shiino T; Gatanaga H; Yoshida S; Watanabe D; Minami R; Sadamasu K; Kondo M; Mori H; Ueda M; Tateyama M; Ueda A; Kato S; Ito T; Oie M; Takata N; Hayashida T; Nagashima M; Matsuda M; Ibe S; Ota Y; Sasaki S; Ishigatsubo Y; Tanabe Y; Koga I; Kojima Y; Yamamoto M; Fujita J; Yokomaku Y; Koike T; Shirasaka T; Oka S; Sugiura W	Antiviral Res	2010	20692295
Bictegravir/Tenofovir Alafenamide/Emtricitabine: A Real-Life Experience in People Living with HIV (PLWH).	Gidari A; Benedetti S; Tordi S; Zoffoli A; Altobelli D; Schiaroli E; De Socio GV; Francisci D	Infect Dis Rep	2023	38131882
Evaluation of the ABL NGS assay for HIV-1 drug resistance testing.	Lhossein T; Sylvain K; Descamps V; Morel V; Demey B; Brochot E	Heliyon	2023	38058650
Resistance Analyses in Highly Treatment-Experienced People With Human Immunodeficiency Virus (HIV) Treated With the Novel Capsid HIV Inhibitor Lenacapavir.	Margot NA; Naik V; VanderVeen L; Anoshchenko O; Singh R; Dvory-Sobol H; Rhee MS; Callebaut C	J Infect Dis	2022	36082606
Evolution of protease inhibitor resistance in the gag and pol genes of HIV subtype G isolates.	Knops E; Däumer M; Awerkiew S; Kartashev V; Schülter E; Kutsev S; Brakier-Gingras L; Kaiser R; Pfister H; Verheyen J	J Antimicrob Chemother	2010	20430786
Characteristics of HIV-1 Molecular Epidemiology in Suzhou, China, from 2009 to 2014.	Yuan Y; Tang S; Li Y; Yan D; Peng Q; Ya X; Song Y	Virol Sin	2018	29549651
Novel HIV-1 Recombinant Identified in a Foreign Heterosexual Resident in Japan: Relatedness to Recently Reported CRF69_01B, Detected Primarily among Japanese Men Who Have Sex with Men.	Kusagawa S; Yokota Y; Negishi M; Kondo M; Matano T; Kato S; Takebe Y	Genome Announc	2015	26021911
Optimizing antiretroviral therapy for children living with HIV: Experience from an observational cohort in Lesotho.	Tukei VJ; Herrera N; Masitha M; Masenyetse L; Mokone M; Mokone M; Maile L; Gill MM	PLoS One	2023	37459349
Polymorphisms of HIV-2 integrase and selection of resistance to raltegravir.	Bercoff DP; Triqueneaux P; Lambert C; Oumar AA; Ternes AM; Dao S; Goubau P; Schmit JC; Ruelle J	Retrovirology	2010	21114823
Epidemiological, Clinical and Antiretroviral Susceptibility Characterization of Human Immunodeficiency Virus Subtypes B and Non-B in Pernambuco, Northeast Brazil.	Lima K; de Souza Leal É; Cavalcanti AM; Salustiano DM; de Medeiros LB; da Silva SP; Lacerda HR	PLoS One	2016	27218259
HIV-1 recombinants with multiple parental strains in low-prevalence, remote regions of Cameroon: evolutionary relics?	Carr JK; Wolfe ND; Torimiro JN; Tamoufe U; Mpoudi-Ngole E; Eyzaguirre L; Birx DL; McCutchan FE; Burke DS	Retrovirology	2010	20426823
Long-Range HIV Genotyping Using Viral RNA and Proviral DNA for Analysis of HIV Drug Resistance and HIV Clustering.	Novitsky V; Zahralban-Steele M; McLane MF; Moyo S; van Widenfelt E; Gaseitsiwe S; Makhema J; Essex M	J Clin Microbiol	2015	26041893
Distinct viral reservoirs in individuals with spontaneous control of HIV-1.	Jiang C; Lian X; Gao C; Sun X; Einkauf KB; Chevalier JM; Chen SMY; Hua S; Rhee B; Chang K; Blackmer JE; Osborn M; Peluso MJ; Hoh R; Somsouk M; Milush J; Bertagnolli LN; Sweet SE; Varriale JA; Burbelo PD; Chun TW; Laird GM; Serrao E; Engelman AN; Carrington M; Siliciano RF; Siliciano JM; Deeks SG; Walker BD; Lichterfeld M; Yu XG	Nature	2020	32848246
Subtype-independent near full-length HIV-1 genome sequencing and assembly to be used in large molecular epidemiological studies and clinical management.	Grossmann S; Nowak P; Neogi U	J Int AIDS Soc	2015	26115688
Characterization of HIV-1 CRF90_BF1 and putative novel CRFs_BF1 in Central West, North and Northeast Brazilian regions.	Reis MNDG; Bello G; Guimarães ML; Stefani MMA	PLoS One	2017	28628667
Antiretroviral-Experienced HIV-1-Infected Patients Treated with Maraviroc: Factors Associated with Virological Response.	Soulie C; Peytavin G; Charpentier C; Lambert-Niclot S; Sayon S; Visseaux B; Simon A; Katlama C; Yazdanpanah Y; Descamps D; Calvez V; Marcelin AG	AIDS Res Hum Retroviruses	2015	25420695
Short Communication: Increase of HIV-1 K103N Transmitted Drug Resistance and Its Association with Efavirenz Use in South Korea.	Chin BS; Shin HS; Kim G; Wagner GA; Gianella S; Smith DM	AIDS Res Hum Retroviruses	2015	25826122
Lenacapavir administered every 26 weeks or daily in combination with oral daily antiretroviral therapy for initial treatment of HIV: a randomised, open-label, active-controlled, phase 2 trial.	Gupta SK; Berhe M; Crofoot G; Benson P; Ramgopal M; Sims J; McDonald C; Ruane P; Sanchez WE; Scribner A; Liu SY; VanderVeen LA; Dvory-Sobol H; Rhee MS; Baeten JM; Koenig E	Lancet HIV	2023	36566079
HIV-1 resistance patterns to integrase inhibitors in antiretroviral-experienced patients with virological failure on raltegravir-containing regimens.	da Silva D; Van Wesenbeeck L; Breilh D; Reigadas S; Anies G; Van Baelen K; Morlat P; Neau D; Dupon M; Wittkop L; Fleury H; Masquelier B	J Antimicrob Chemother	2010	20388636
Impact of Integrase Sequences from HIV-1 Subtypes A6/A1 on the In Vitro Potency of Cabotegravir or Rilpivirine.	Jeffrey JL; St Clair M; Wang P; Wang C; Li Z; Beloor J; Talarico C; Fridell R; Krystal M; White CT; Griffith S; D'Amico R; Smith K; Van Eygen V; Vingerhoets J; Vandermeulen K; Spreen W; van Lunzen J	Antimicrob Agents Chemother	2022	34978890
In vitro activity of dolutegravir against wild-type and integrase inhibitor-resistant HIV-2.	Smith RA; Raugi DN; Pan C; Sow PS; Seydi M; Mullins JI; Gottlieb GS; University of Washington-Dakar HIV-2 Study Group	Retrovirology	2015	25808007
Low Rates of Transmitted Drug Resistance Among Newly Identified HIV-1 Seroconverters in Rural Rakai, Uganda.	Reynolds SJ; Ssempijja V; Galiwango R; Ndyanabo A; Nakigozi G; Lyagoba F; Nazziwa J; Redd A; Lamers SL; Gray R; Wawer M; Serwadda D; Quinn TC	AIDS Res Hum Retroviruses	2017	27798967
Safety and efficacy of doravirine as first-line therapy in adults with HIV-1: week 192 results from the open-label extensions of the DRIVE-FORWARD and DRIVE-AHEAD phase 3 trials.	Orkin C; Molina JM; Cahn P; Lombaard J; Supparatpinyo K; Kumar S; Campbell H; Wan H; Teal V; Jin Xu Z; Asante-Appiah E; Sklar P; Teppler H; Lahoulou R; DRIVE-FORWARD and DRIVE-AHEAD collaborators	Lancet HIV	2024	38141637
Viral suppression and HIV-1 drug resistance 1 year after pragmatic transitioning to dolutegravir first-line therapy in Malawi: a prospective cohort study.	Schramm B; Temfack E; Descamps D; Nicholas S; Peytavin G; Bitilinyu-Bangoh JE; Storto A; Lê MP; Abdi B; Ousley J; Kalua T; Calvez V; Jahn A; Marcelin AG; Szumilin E	Lancet HIV	2022	35905753
Relationship between intact HIV-1 proviruses in circulating CD4+ T cells and rebound viruses emerging during treatment interruption.	Lu CL; Pai JA; Nogueira L; Mendoza P; Gruell H; Oliveira TY; Barton J; Lorenzi JCC; Cohen YZ; Cohn LB; Klein F; Caskey M; Nussenzweig MC; Jankovic M	Proc Natl Acad Sci U S A	2018	30420517
Phylogenetic analysis of HIV-1 subtypes and drug resistance profile among treatment-naïve people in Kuwait.	Chehadeh W; Albaksami O; Altawalah H; Ahmad S; Madi N; John SE; Abraham PS; Al-Nakib W	J Med Virol	2015	25976289
We should not stop considering HIV drug resistance testing at failure of first-line antiretroviral therapy.	Kantor R; Gupta RK	Lancet HIV	2023	36610438
Resistance-associated mutations to etravirine (TMC-125) in antiretroviral-naïve patients infected with non-B HIV-1 subtypes.	Maïga AI; Descamps D; Morand-Joubert L; Malet I; Derache A; Cisse M; Koita V; Akonde A; Diarra B; Wirden M; Tounkara A; Verlinden Y; Katlama C; Costagliola D; Masquelier B; Calvez V; Marcelin AG	Antimicrob Agents Chemother	2010	20008779
HIV-1 Resistance to Islatravir/Tenofovir Combination Therapy in Wild-Type or NRTI-Resistant Strains of Diverse HIV-1 Subtypes.	Cilento ME; Wen X; Reeve AB; Ukah OB; Snyder AA; Carrillo CM; Smith CP; Edwards K; Wahoski CC; Kitzler DR; Kodama EN; Mitsuya H; Parniak MA; Tedbury PR; Sarafianos SG	Viruses	2023	37896768
HIV-1 non-B subtypes: High transmitted NNRTI-resistance in Spain and impaired genotypic resistance interpretation due to variability.	Yebra G; de Mulder M; del Romero J; Rodríguez C; Holguín A	Antiviral Res	2010	20004217
Low-Bias RNA Sequencing of the HIV-2 Genome from Blood Plasma.	James KL; de Silva TI; Brown K; Whittle H; Taylor S; McVean G; Esbjörnsson J; Rowland-Jones SL	J Virol	2019	30333167
Structured observations reveal slow HIV-1 CTL escape.	Roberts HE; Hurst J; Robinson N; Brown H; Flanagan P; Vass L; Fidler S; Weber J; Babiker A; Phillips RE; McLean AR; Frater J; SPARTAC trial investigators	PLoS Genet	2015	25642847
Genetic Changes in HIV-1 Gag-Protease Associated with Protease Inhibitor-Based Therapy Failure in Pediatric Patients.	Giandhari J; Basson AE; Coovadia A; Kuhn L; Abrams EJ; Strehlau R; Morris L; Hunt GM	AIDS Res Hum Retroviruses	2015	25919760
Virological Non-Suppression among Newly Diagnosed HIV-Positive Individuals on Dolutegravir-Based Antiretroviral Treatment in Eastern Ethiopia: Follow-Up Study.	Gemechu A; Mihret A; Atire FA; Aseffa A; Howe R; Seyoum B; Mulu A	Trop Med Infect Dis	2023	37624329
HIV-1 Genetic Diversity and Its Impact on Baseline CD4+T Cells and Viral Loads among Recently Infected Men Who Have Sex with Men in Shanghai, China.	Li X; Xue Y; Cheng H; Lin Y; Zhou L; Ning Z; Wang X; Yu X; Zhang W; Shen F; Zheng X; Gai J; Li X; Kang L; Nyambi P; Wang Y; Zhuang M; Pan Q; Zhuang X; Zhong P	PLoS One	2015	26121491
Novel HIV-1 A6/B recombinant forms (CRF133_A6B and URF_A6/B) circulating in Krasnoyarsk region, Russia.	Maksimenko LV; Sivay MV; Totmenin AV; Shvalov AN; Skudarnov SE; Ostapova TS; Yaschenko SV; Maksutov RA; Gashnikova NM	J Infect	2022	36216190
Lopinavir/Ritonavir Monotherapy as Second-line Antiretroviral Treatment in Resource-Limited Settings: Week 104 Analysis of AIDS Clinical Trials Group (ACTG) A5230.	Kumarasamy N; Aga E; Ribaudo HJ; Wallis CL; Katzenstein DA; Stevens WS; Norton MR; Klingman KL; Hosseinipour MC; Crump JA; Supparatpinyo K; Badal-Faesen S; Bartlett JA	Clin Infect Dis	2015	25694653
Massive Iatrogenic Outbreak of Human Immunodeficiency Virus Type 1 in Rural Cambodia, 2014-2015.	Rouet F; Nouhin J; Zheng DP; Roche B; Black A; Prak S; Leoz M; Gaudy-Graffin C; Ferradini L; Mom C; Mam S; Gautier C; Lesage G; Ken S; Phon K; Kerleguer A; Yang C; Killam W; Fujita M; Mean C; Fontenille D; Barin F; Plantier JC; Bedford T; Ramos A; Saphonn V	Clin Infect Dis	2018	29211835
Emergence of the G118R Pan-Integrase Resistance Mutation as a Result of Low Compliance to a Dolutegravir-Based cART.	Mens H; Fjordside L; Fonager J; Gerstoft J	Infect Dis Rep	2022	35893472
Drug resistance pattern among ART-naive clients attending an HIV testing and counseling center in Dhaka, Bangladesh.	Rahman S; Sarker MS; Aralaguppe SG; Sarwar G; Khan SI; Rahman M	J Med Virol	2022	34636431
HIV-1 reverse transcriptase drug-resistance mutations in chronically infected individuals receiving or naïve to HAART in Cameroon.	Burda ST; Viswanath R; Zhao J; Kinge T; Anyangwe C; Tinyami ET; Haldar B; Powell RL; Jarido V; Hewlett IK; Nyambi PN	J Med Virol	2010	20029816
Evolution of a novel pathway leading to dolutegravir resistance in a patient harbouring N155H and multiclass drug resistance.	Hardy I; Brenner B; Quashie P; Thomas R; Petropoulos C; Huang W; Moisi D; Wainberg MA; Roger M	J Antimicrob Chemother	2015	25281399
Polymorphic substitution E157Q in HIV-1 integrase increases R263K-mediated dolutegravir resistance and decreases DNA binding activity.	Anstett K; Cutillas V; Fusco R; Mesplède T; Wainberg MA	J Antimicrob Chemother	2016	27084918
Accumulation of Multiple Mutations In Vivo Confers Cross-Resistance to New and Existing Integrase Inhibitors.	Zhang WW; Cheung PK; Oliveira N; Robbins MA; Harrigan PR; Shahid A	J Infect Dis	2018	30010985
Mutation V111I in HIV-2 reverse transcriptase increases the fitness of the nucleoside analogue-resistant K65R and Q151M viruses.	Deuzing IP; Charpentier C; Wright DW; Matheron S; Paton J; Frentz D; van de Vijver DA; Coveney PV; Descamps D; ANRS CO5 HIV-2 Cohort; Boucher CA; Beerens N	J Virol	2015	25355888
Differences in Evolution of HIV-1 Subtype C Reverse Transcriptase Between Children and Adults Likely Explained by Maturity of Cytotoxic T-Lymphocyte Responses.	Saravanan S; Gomathi S; Kausalya B; Boobalan J; Murugavel KG; Balakrishnan P; Mothi SN; Solomon SS; Kumarasamy N; Selvamuthu P; Solomon S; Smith DM	AIDS Res Hum Retroviruses	2015	25839730
Tracking HIV-1 recombination to resolve its contribution to HIV-1 evolution in natural infection.	Song H; Giorgi EE; Ganusov VV; Cai F; Athreya G; Yoon H; Carja O; Hora B; Hraber P; Romero-Severson E; Jiang C; Li X; Wang S; Li H; Salazar-Gonzalez JF; Salazar MG; Goonetilleke N; Keele BF; Montefiori DC; Cohen MS; Shaw GM; Hahn BH; McMichael AJ; Haynes BF; Korber B; Bhattacharya T; Gao F	Nat Commun	2018	29765018
Trends of subtype variation of human immunodeficiency virus type 1 in Zhejiang Province, China.	Yao Y; Xin R; Yang J; Xu Y; Zhang J; Xia Y; Pan X; Guo Z; Song Y	Virus Genes	2015	25410050
HIV-1 reservoir evolution in infants infected with clade C from Mozambique.	Koofhethile CK; Rinaldi S; Rassadkina Y; Dinh VB; Gao C; Pallikkuth S; Garcia-Broncano P; de Armas LR; Pahwa R; Cotugno N; Vaz P; Lain MG; Palma P; Yu XG; Shapiro R; Pahwa S; Lichterfeld M	Int J Infect Dis	2023	36476348
Panel of prototypical raltegravir-resistant infectious molecular clones in a novel integrase-deleted cloning vector.	Reuman EC; Bachmann MH; Varghese V; Fessel WJ; Shafer RW	Antimicrob Agents Chemother	2010	19917747
Effectiveness and safety of tenofovir gel, an antiretroviral microbicide, for the prevention of HIV infection in women.	Abdool Karim Q; Abdool Karim SS; Frohlich JA; Grobler AC; Baxter C; Mansoor LE; Kharsany AB; Sibeko S; Mlisana KP; Omar Z; Gengiah TN; Maarschalk S; Arulappan N; Mlotshwa M; Morris L; Taylor D; CAPRISA 004 Trial Group	Science	2010	20643915
The HIV-1 reservoir landscape in persistent elite controllers and transient elite controllers.	Gasca-Capote C; Lian X; Gao C; Roseto IC; Jiménez-León MR; Gladkov G; Camacho-Sojo MI; Pérez-Gómez A; Gallego I; Lopez-Cortes LE; Bachiller S; Vitalle J; Rafii-El-Idrissi Benhnia M; Ostos FJ; Collado-Romacho AR; Santos J; Palacios R; Gomez-Ayerbe C; Muñoz-Medina L; Ruiz-Sancho A; Frias M; Rivero-Juarez A; Roca-Oporto C; Hidalgo-Tenorio C; Rull A; Olalla J; Lopez-Ruz MA; Vidal F; Viladés C; Mastrangelo A; Cavassini M; Espinosa N; Perreau M; Peraire J; Rivero A; López-Cortes LF; Lichterfeld M; Yu XG; Ruiz-Mateos E	J Clin Invest	2024	38376918
HIV-infected sex workers with beneficial HLA-variants are potential hubs for selection of HIV-1 recombinants that may affect disease progression.	Chang CH; Kist NC; Stuart Chester TL; Sreenu VB; Herman M; Luo M; Lunn D; Bell J; Plummer FA; Ball TB; Katzourakis A; Iversen AK	Sci Rep	2015	26082240
Factors Associated with the Development of Drug Resistance Mutations in HIV-1 Infected Children Failing Protease Inhibitor-Based Antiretroviral Therapy in South Africa.	Rossouw TM; Feucht UD; Melikian G; van Dyk G; Thomas W; du Plessis NM; Avenant T	PLoS One	2015	26196688
Genetic Characterization of a Unique Recombinant Originating from CRF55_01B, CRF01_AE, and CRF07_BC in Shenzhen, China.	Gui T; Zhao J; Sun C; Chen L; Liu Y; Zheng C; Li H; Li T; Bao Z; Wang X; Li J; Li L	AIDS Res Hum Retroviruses	2015	25748656
HIV-1 acquired drug resistance to integrase inhibitors in a cohort of antiretroviral therapy multi-experienced Mexican patients failing to raltegravir: a cross-sectional study.	Orta-Resendiz A; Rodriguez-Diaz RA; Angulo-Medina LA; Hernandez-Flores M; Soto-Ramirez LE	AIDS Res Ther	2020	32041622
Clade homogeneity and Pol gene polymorphisms in chronically HIV-1 infected antiretroviral treatment naive patients after the roll out of ART in Ethiopia.	Mulu A; Lange T; Liebert UG; Maier M	BMC Infect Dis	2014	24655349
Transmitted HIV Drug Resistance in Bulgaria Occurs in Clusters of Individuals from Different Transmission Groups and Various Subtypes (2012-2020).	Alexiev I; Shankar A; Pan Y; Grigorova L; Partsuneva A; Dimitrova R; Gancheva A; Kostadinova A; Elenkov I; Yancheva N; Grozdeva R; Strashimirov D; Stoycheva M; Baltadzhiev I; Doichinova T; Pekova L; Kosmidis M; Emilova R; Nikolova M; Switzer WM	Viruses	2023	37112921
Viral Evolution and Cytotoxic T Cell Restricted Selection in Acute Infant HIV-1 Infection.	Garcia-Knight MA; Slyker J; Payne BL; Pond SL; de Silva TI; Chohan B; Khasimwa B; Mbori-Ngacha D; John-Stewart G; Rowland-Jones SL; Esbjörnsson J	Sci Rep	2016	27403940
Low rate of transmitted drug resistance may indicate low access to antiretroviral treatment in Maranhão State, northeast Brazil.	Moura ME; Reis MN; Lima YA; Eulálio KD; Cardoso LP; Stefani MM	AIDS Res Hum Retroviruses	2015	25411830
Enhanced detection of viral diversity using partial and near full-length genomes of human immunodeficiency virus Type 1 provirus deep sequencing data from recently infected donors at four blood centers in Brazil.	Pessôa R; Watanabe JT; Calabria P; Alencar CS; Loureiro P; Lopes ME; Proetti AB; Félix AC; Sabino EC; Busch MP; Sanabani SS; International Component of the NHLBI Recipient Epidemiology and Donor Evaluation Study-III (REDS-III)	Transfusion	2015	25413141
Impact of Antiretroviral Therapy Duration on HIV-1 Infection of T Cells within Anatomic Sites.	Lee E; von Stockenstrom S; Morcilla V; Odevall L; Hiener B; Shao W; Hartogensis W; Bacchetti P; Milush J; Liegler T; Sinclair E; Hatano H; Hoh R; Somsouk M; Hunt P; Boritz E; Douek D; Fromentin R; Chomont N; Deeks SG; Hecht FM; Palmer S	J Virol	2020	31723024
Pretreatment HIV Drug Resistance and HIV-1 Subtype C Are Independently Associated With Virologic Failure: Results From the Multinational PEARLS (ACTG A5175) Clinical Trial.	Kantor R; Smeaton L; Vardhanabhuti S; Hudelson SE; Wallis CL; Tripathy S; Morgado MG; Saravanan S; Balakrishnan P; Reitsma M; Hart S; Mellors JW; Halvas E; Grinsztejn B; Hosseinipour MC; Kumwenda J; La Rosa A; Lalloo UG; Lama JR; Rassool M; Santos BR; Supparatpinyo K; Hakim J; Flanigan T; Kumarasamy N; Campbell TB; Eshleman SH; AIDS Clinical Trials Group (ACTG) A5175 Study Team	Clin Infect Dis	2015	25681380
Molecular dating and viral load growth rates suggested that the eclipse phase lasted about a week in HIV-1 infected adults in East Africa and Thailand.	Rolland M; Tovanabutra S; Dearlove B; Li Y; Owen CL; Lewitus E; Sanders-Buell E; Bose M; O'Sullivan A; Rossenkhan R; Labuschagne JPL; Edlefsen PT; Reeves DB; Kijak G; Miller S; Poltavee K; Lee J; Bonar L; Harbolick E; Ahani B; Pham P; Kibuuka H; Maganga L; Nitayaphan S; Sawe FK; Eller LA; Gramzinski R; Kim JH; Michael NL; Robb ML; RV217 Study Team	PLoS Pathog	2020	32027734
