## Supplementary material for "Fine-tuned large language models for answering questions about full-text biomedical research studies": S2 Table (part 1 of 3)

### Sheet: Sheet1
PMID	QID	Question	Evidence	Rationale	Answer
19686436	1	Does the paper report HIV sequences from patient samples?	The HIV-1 pol sequences have been submitted to GenBank under accession numbers FJ800379-FJ800386, FJ800388-FJ800438, FJ800440-FJ800505 and FJ823645-FJ823657.	The authors have explicitly stated that the sequences in the study have been submitted to GenBank.	Yes
19686436	2	Does the paper report in vitro drug susceptibility data?	We collected samples from 138 individuals (97 adults and 41 children) on cART with virological, immunological or clinical signs of treatment failure. HIV-1 *pol* sequences were obtained using an in-house method. Resistance mutations were identified according to the 2007 International AIDS Society (IAS)-USA list and predicted susceptibility to cART was scored using the anrs algorithm.	The paper focuses on genotypic resistance testing and the prevalence of resistance mutations in patient samples. It does not mention performing in vitro drug susceptibility assays.	No
19686436	3	Were sequences from the paper made publicly available?	"The HIV-1 *pol* sequences have been submitted to GenBank under accession numbers FJ800379--FJ800386, FJ800388--FJ800438, FJ800440--FJ800505 and FJ823645--FJ823657."	The paper explicitly lists the GenBank accession numbers for the sequenced HIV isolates.	Yes
19686436	4	What were the GenBank accession numbers for sequenced HIV isolates?	"The HIV-1 *pol* sequences have been submitted to GenBank under accession numbers FJ800379--FJ800386, FJ800388--FJ800438, FJ800440--FJ800505 and FJ823645--FJ823657."	The paper explicitly lists the GenBank accession numbers for the sequenced HIV isolates.	FJ800379--FJ800386, FJ800388--FJ800438, FJ800440--FJ800505, FJ823645--FJ823657
19686436	5	How many individuals had samples obtained for HIV sequencing?	We collected samples from 138 individuals (97 adults and 41 children) on cART with virological, immunological or clinical signs of treatment failure.	The papper mentioned that they "collected samples from 138 individual"	138
19686436	6	From which countries were the sequenced samples obtained?	The ethics committee at the National Autonomous University of Honduras and the Regional Medical Ethics Board in Stockholm, Sweden approved the study (Dnr. 21/2007-77). Blood samples (10–20 mL of sodium citrate-treated whole blood) for genotypic resistance testing were collected in Honduras. Plasma and PBMCs were separated in a polyester gel and a density gradient liquid (BD Vacutainer™ CPT™ Tube) and stored at −80 °C in Honduras before shipment to Sweden for genotypic resistance testing. The study samples were collected between June 2004 and April 2007. Our patients were selected from the two major medical facilities in the country, Instituto Nacional del Tórax in Tegucigalpa and Hospital Mario Catarino Rivas in San Pedro Sula, but are likely to be representative of patients failing cART in the country	The paper states that the study was conducted on patients from Honduras and that the samples were collected from two major medical facilities in the country.	Honduras
19686436	7	From what years were the sequenced samples obtained?	Patients were invited to participate in the study by their medical doctors. After they had consented, whole blood was collected in BD Vacutainer® Cell Preparation Tubes (Becton Dickinson, Franklin Lakes, NJ, USA) to obtain plasma and peripheral blood mononuclear cells (PBMCs). The study samples were collected between June 2004 and April 2007.	Paper mentioned samples were collected between June 2004 and April 2007.	2004-2007
19686436	8	Were samples cloned prior to sequencing?	RNA or DNA was extracted from plasma or PBMCs using the QIAmp RNA or DNA kit (Qiagen, Hilden, Germany). The RNA was used to generate cDNA, whereas the DNA was directly used for polymerase chain reaction (PCR).	The paper mentioned that the DNA was directly used for PCR.	No
19686436	9	Which HIV genes were reported to have been sequenced?	"A nested PCR for the *pol* gene was performed for sequencing using a reaction mixture and cycling conditions as described previously \[ 14 \], with some modification of primers. The sequencing primers were JA273 (outer forward CCCTCAAATCACTCTTTGGC), JA274 (inner forward AAAATC CATACAATACTCCA), JA275 (inner reverse TTATTGAGTTCTCTGAAATC) and JA276 (outer reverse TGTATATCATTGACAGTCCA). We collected samples from 138 individuals (97 adults and 41 children) on cART with virological, immunological or clinical signs of treatment failure. HIV-1 pol sequences were obtained using an in-house method. Resistance mutations were identified according to the 2007 International AIDS Society (IAS)-USA list and predicted susceptibility to cART was scored using the anrs algorithm.	The paper mentions that a nested PCR for the *pol* gene was performed for sequencing	Pol
19686436	10	What method was used for sequencing?	A nested PCR for the pol gene was performed for sequencing using a reaction mixture and cycling conditions as described previously. DNA sequencing was performed on an ABI Prism™ 3100 Genetic Analyser (Applied Biosystems, Stockholm, Sweden). The sequence fragments were assembled and analysed using the software program sequencher™ (Gene Codes Corporation, Ann Arbor, MI, USA).	The paper describes that DNA sequencing was performed on an ABI Prism 3100 Genetic Analyser, which is a platform used for Sanger sequencing.	Sanger sequencing
19686436	11	What type of samples were sequenced?	Resistance testing was carried out on plasma RNA or PBMC DNA using an in-house method. Briefly, RNA or DNA was extracted from plasma or PBMCs using the QIAmp RNA or DNA kit (Qiagen, Hilden, Germany).	The paper mentions that plasma and PBMCs were used for resistance testing.	Plasma, PBMC
19686436	12	Were any sequences obtained from individuals with virological failure on a treatment regimen?	We collected samples from 138 individuals (97 adults and 41 children) on cART with virological, immunological or clinical signs of treatment failure. The patients had received a median of two (range one to six) different ART regimens.	The paper states that samples were collected from individuals with virological, immunological, or clinical signs of treatment failure.	Yes
19686436	13	Were the patients in the study in a clinical trial?	Patients were invited to participate in the study by their medical doctors. After they had consented, whole blood was collected in BD Vacutainer® Cell Preparation Tubes (Becton Dickinson, Franklin Lakes, NJ, USA) to obtain plasma and peripheral blood mononuclear cells (PBMCs).	The paper does not mention that the patients were part of a clinical trial, the patients were invited by their medial doctors.	No
19686436	14	Does the paper report HIV sequences from individuals who had previously received ARV drugs?	We collected samples from 138 individuals (97 adults and 41 children) on cART with virological, immunological or clinical signs of treatment failure. The patients had received a median of two (range one to six) different ART regimens. At the time of sampling for resistance testing, 50% of the patients were receiving two NRTIs+one NNRTI, 47% were receiving two NRTIs+one PI, and 3% were receiving triple-class therapy (one NRTI+one NNRTI+one PI). The most common drug combinations were: zidovudine+lamivudine+efavirenz (40 patients), stavudine+lamivudine+nelfinavir (13 patients), stavudine+lamivudine+nevirapine (12 patients), and zidovudine+lamivudine+indinavir (nine patients).	The paper mentions that subjects were on cART and had received a median of two (range one to six) different ART regimens.	Yes
19686436	15	Which drug classes were received by individuals in the study before sample sequencing?	At the time of sampling for resistance testing, 50% of the patients were receiving two NRTIs+one NNRTI, 47% were receiving two NRTIs+one PI, and 3% were receiving triple-class therapy (one NRTI+one NNRTI+one PI). The most common drug combinations were: zidovudine+lamivudine+efavirenz (40 patients), stavudine+lamivudine+nelfinavir (13 patients), stavudine+lamivudine+nevirapine (12 patients), and zidovudine+lamivudine+indinavir (nine patients).	The paper mentions that patients were receiving combinations of NRTIs, NNRTIs, and PIs at the time of sampling for resistance testing	NRTI, NNRTI, PI
19686436	16	Which drugs were received by individuals in the study before sample sequencing?	At the time of sampling for resistance testing, 50% of the patients were receiving two NRTIs+one NNRTI, 47% were receiving two NRTIs+one PI, and 3% were receiving triple-class therapy (one NRTI+one NNRTI+one PI). The most common drug combinations were: zidovudine+lamivudine+efavirenz (40 patients), stavudine+lamivudine+nelfinavir (13 patients), stavudine+lamivudine+nevirapine (12 patients), and zidovudine+lamivudine+indinavir (nine patients).	The paper lists the specific drug combinations that patients were receiving at the time of sampling for resistance testing	Zidovudine (AZT), Lamivudine (3TC), Efavirenz (EFV), Stavudine (D4T), Nelfinavir (NFV), Nevirapine (NVP), Indinavir (IDV)
19913270	1	Does the paper report HIV sequences from patient samples?	A cohort of twenty women experiencing primary HIV-1 infections was recruited as part of the CAPRISA 002 acute infection study. To identify potential “transmission signatures”, we compared 20 full-length HIV-1 subtype C genomes from primary infections, with 66 sampled from ethnically and geographically matched individuals with chronic infections.	The paper mentions that full-length HIV-1 subtype C genomes were sequenced from 20 women experiencing primary HIV-1 infections. This indicates that the sequences were obtained from patient samples.	Yes
19913270	2	Does the paper report in vitro drug susceptibility data?	To identify potential “transmission signatures”, we compared 20 full-length HIV-1 subtype C genomes from primary infections, with 66 sampled from ethnically and geographically matched individuals with chronic infections. Controlling for recombination and phylogenetic relatedness, we identified 39 sites at which amino acid frequency spectra differed significantly between groups. These sites were predominantly located within Env, Pol and Gag (14/39, 9/39 and 6/39 respectively) and were significantly clustered (33/39) within known immunoreactive peptides. Within 6 months of infection we detected reversion-to-consensus mutations at 14 sites and potential CTL escape mutations at seven. Here we provide evidence that frequent reversion mutations probably allows the virus to recover replicative fitness which, together with immune escape driven by the HLA alleles of the new hosts, differentiate sequences from chronic infections from those sampled shortly after transmission.	The paper does not mention any in vitro drug susceptibility testing.	No
19913270	3	Were sequences from the paper made publicly available?	Nucleotide sequence accession numbers All near full-length sequences were submitted to GenBank under accession numbers GQ999972 to GQ999991.	Paper mentions sequences were submitted to GenBank, and shows the GenBank accession numbers.	Yes
19913270	4	What were the GenBank accession numbers for sequenced HIV isolates?	Nucleotide sequence accession numbers All near full-length sequences were submitted to GenBank under accession numbers GQ999972 to GQ999991.	Paper mentions sequences were submitted to GenBank, and shows the GenBank accession numbers.	GQ999972 to GQ999991
19913270	5	How many individuals had samples obtained for HIV sequencing?	Amplicons were cloned and sequenced from each of the 20 study participants.	Paper mentioned "Amplicons were cloned and sequenced from each of the 20 study participants.", leading to 20 total.	20
19913270	6	From which countries were the sequenced samples obtained?	"Similar to the sequences from primary infection, the chronic infection sequences were obtained from heterosexually infected women with the same ethnic background (Xhosa/ Zulu) and from the same geographic location (KwaZulu-Natal, South Africa)."	The paper states that the study participants were from KwaZulu-Natal, South Africa.	South Africa
19913270	7	From what years were the sequenced samples obtained?	No evidence	The paper does not provide specific years during which the samples were obtained.	Not reported
19913270	8	Were samples cloned prior to sequencing?	Full-length genomes were amplified and genetic homogeneity in V1V2 of the template, indicative of amplification from a single genome, was confirmed for 13 out of 20 amplicons. Heterogeneity was identified in each of the remaining seven samples (Table 1). Amplicons were cloned and sequenced from each of the 20 study participants. All 20 of the full length genome sequences clearly belonged to HIV-1 subtype C and none were detectably inter-subtype recombinants	The paper mentions that amplicons were cloned and sequenced from each of the 20 study participants.	Yes
19913270	9	Which HIV genes were reported to have been sequenced?	Full-length genomes were amplified and genetic homogeneity in V1V2 of the template, indicative of amplification from a single genome, was confirmed for 13 out of 20 amplicons. we compared 20 full-length HIV-1 subtype C genomes from primary infections, with 66 sampled from ethnically and geographically matched individuals with chronic infections.	The paper mentions that full-length HIV-1 genomes were sequenced from the study participants.	Full length genome
19913270	10	What method was used for sequencing?	DNA sequencing reactions were performed using the ABI PRISM Dye Terminator Cycle sequencing kit V3.1 (Applied Biosystems, Foster City , CA, USA) using both the primers described by which are specifically optimised for HIV-1 subtype C sequencing, and those described by.	The paper describes the use of the ABI PRISM Dye Terminator Cycle sequencing kit V3.1, which is a method associated with Sanger sequencing.	Sanger sequencing
19913270	11	What type of samples were sequenced?	Plasma samples were obtained from twenty women who had been recently infected through heterosexual contact, and had been enrolled within three months of infection from prospective cohorts of high-risk HIV negative individuals as part of the CAPRISA 002 Acute Infection study.	The paper states that plasma samples were obtained from participants.	Plasma
19913270	12	Were any sequences obtained from individuals with virological failure on a treatment regimen?	Study subjects: All study participants were antiretroviral therapy naïve.	The paper mentions that all study participants were antiretroviral therapy naïve, indicating that they were not on a treatment regimen.	No
19913270	13	Were the patients in the study in a clinical trial?	A cohort of twenty women experiencing primary HIV-1 infections was recruited as part of the CAPRISA 002 acute infection study. Plasma samples were obtained from twenty women who had been recently infected through heterosexual contact, and had been enrolled within three months of infection from prospective cohorts of high-risk HIV negative individuals as part of the CAPRISA 002 Acute Infection study.	The paper does not mention that the patients were part of a clinical trial. They were part of the CAPRISA 002 Acute Infection study, which is a cohort study.	No
19913270	14	Does the paper report HIV sequences from individuals who had previously received ARV drugs?	Study subjects: All study participants were antiretroviral therapy naïve.	The paper mentions that all study participants were antiretroviral therapy naïve, indicating that they had not previously received ARV drugs.	No
19913270	15	Which drug classes were received by individuals in the study before sample sequencing?	Study subjects: All study participants were antiretroviral therapy naïve.	The paper mentions that all study participants were antiretroviral therapy naïve, indicating that they had not received any drug classes before sample sequencing.	None
19913270	16	Which drugs were received by individuals in the study before sample sequencing?	Study subjects: All study participants were antiretroviral therapy naïve.	The paper mentions that all study participants were antiretroviral therapy naïve, indicating that they had not received any drugs before sample sequencing.	None
19917747	1	Does the paper report HIV sequences from patient samples?	Clinical plasma samples were obtained from 15 HIV-1-positive individuals who had developed virological failure while receiving raltegravir, including four individuals in whom established raltegravir resistance mutations were detected by direct PCR sequencing.	The paper mentions that clinical plasma samples were obtained from 15 HIV-1-positive individuals who had developed virological failure while receiving raltegravir. This indicates that the study involved HIV sequences from patient samples.	Yes
19917747	2	Does the paper report in vitro drug susceptibility data?	TABLE 1. Replication characteristics and in vitro raltegravir susceptibilities of recombinant infectious molecular HIV-1 clones created using clinically derived integrase coding regions. We created an HIV-1 cloning vector, pNL4.3ΔIN, to generate recombinant infectious molecular clones for analysis of patient-derived HIV-1 integrase coding regions. Using this vector, we constructed a panel of clinically derived viruses with the canonical patterns of raltegravir resistance mutations and submitted the panel to the NIH AIDS Research and Reference Reagent Program. Investigational integrase inhibitors with activity against these clones are likely to retain activity against the most clinically relevant raltegravir-resistant variants.	The paper mentions the contrustion of lab virus, and in vitro raltegravir susceptibility test of recombinant virus, which indicates the paper reports in vitro drug susceptibility data.	Yes
19917747	3	Were sequences from the paper made publicly available?	Nucleotide sequence accession numbers. The sequences of the clones shown in Table ​ Table1 1 are available in GenBank under accession nos. GU076499 , GU076502 , GU076504 to 8, and GU076510 to 12.	The paper explicitly lists the GenBank accession numbers for the sequenced HIV isolates in the section titled "Nucleotide sequence accession numbers."	Yes
19917747	4	What were the GenBank accession numbers for sequenced HIV isolates?	Nucleotide sequence accession numbers. The sequences of the clones shown in Table ​ Table1 1 are available in GenBank under accession nos. GU076499 , GU076502 , GU076504 to 8, and GU076510 to 12.	The paper explicitly lists the GenBank accession numbers for the sequenced HIV isolates in the section titled "Nucleotide sequence accession numbers."	GU076499, GU076502, GU076504, GU076505, GU076506, GU076507, GU076508, GU076510, GU076511, GU076512
19917747	5	How many individuals had samples obtained for HIV sequencing?	Clinical plasma samples were obtained from 15 HIV-1-positive individuals who had developed virological failure while receiving raltegravir.	The paper explicitly states that clinical plasma samples were obtained from 15 HIV-1-positive individuals.	15
19917747	6	From which countries were the sequenced samples obtained?	No evidence	The paper does not provide specific information about the countries from which the sequenced samples were obtained.	Not reported
19917747	7	From what years were the sequenced samples obtained?	No evidence	The paper does not mention the specific years during which the sequenced samples were obtained.	Not reported
19917747	8	Were samples cloned prior to sequencing?	The integrase sequences of 5 to 10 clones from each ligation reaction had mean numbers of uncorrected pairwise nucleotide and amino acid differences of 3.2 (range, 0 to 7.4) and 0.8 (range, 0 to 3.4), respectively. Two of the four clinical samples with raltegravir resistance mutations had clones with different patterns of mutations at INI resistance positions.	The paper describes that "Two of the four clinical samples with raltegravir resistance mutations had clones with different patterns of mutations at INI resistance positions"	Yes
19917747	9	Which HIV genes were reported to have been sequenced?	We created an HIV-1 cloning vector, pNL4.3ΔIN, to generate recombinant infectious molecular clones for analysis of patient-derived HIV-1 integrase coding regions; To assist researchers in developing new INIs, we created a vector for cloning patient-derived HIV-1 integrase coding regions into a full-length HIV-1 clone lacking integrase.	The paper mentions the study created a clone vector for in vitro susceptiblity test, which means the samples were not clinical samples, the sequence gene were not reported.	Not reported
19917747	10	What method was used for sequencing?	Clinical plasma samples were obtained from 15 HIV-1-positive individuals who had developed virological failure while receiving raltegravir, including four individuals in whom established raltegravir resistance mutations were detected by direct PCR sequencing.	The paper mentions the use of direct PCR sequencing, which is a method associated with Sanger sequencing.	Sanger sequencing
19917747	11	What type of samples were sequenced?	Clinical plasma samples were obtained from 15 HIV-1-positive individuals who had developed virological failure while receiving raltegravir, including four individuals in whom established raltegravir resistance mutations were detected by direct PCR sequencing.	The paper specifies that the study collected plasma samples.	Plasma
19917747	12	Were any sequences obtained from individuals with virological failure on a treatment regimen?	Clinical plasma samples were obtained from 15 HIV-1-positive individuals who had developed virological failure while receiving raltegravir, including four individuals in whom established raltegravir resistance mutations were detected by direct PCR sequencing.	The paper states that clinical plasma samples were obtained from individuals who had developed virological failure while receiving raltegravir.	Yes
19917747	13	Were the patients in the study in a clinical trial?	Clinical plasma samples were obtained from 15 HIV-1-positive individuals who had developed virological failure while receiving raltegravir, including four individuals in whom established raltegravir resistance mutations were detected by direct PCR sequencing.	The paper does not mention that the patients were part of a clinical trial. It only states that the samples were obtained from individuals who had developed virological failure while receiving raltegravir.	Not reported
19917747	14	Does the paper report HIV sequences from individuals who had previously received ARV drugs?	Clinical plasma samples were obtained from 15 HIV-1-positive individuals who had developed virological failure while receiving raltegravir.	The paper mentions that the individuals had developed virological failure while receiving raltegravir, indicating that they had previously received ARV drugs.	Yes
19917747	15	Which drug classes were received by individuals in the study before sample sequencing?	Clinical plasma samples were obtained from 15 HIV-1-positive individuals who had developed virological failure while receiving raltegravir.	The paper mentions that raltegravir, an integrase inhibitor (INSTI), was used.	INSTI
19917747	16	Which drugs were received by individuals in the study before sample sequencing?	Clinical plasma samples were obtained from 15 HIV-1-positive individuals who had developed virological failure while receiving raltegravir.	The paper specifically mentions that the individuals were receiving raltegravir, an integrase inhibitor.	Raltegravir
19933171	1	Does the paper report HIV sequences from patient samples?	"When VL was >50 copies/mL, a genotypic resistance test was performed. Samples were divided into aliquots and frozen in the National Reference Laboratory in Mali and genotyping was performed for children with an HIV-1 RNA level of >50 copies/mL at 6 months, as previously described in the Pitié-Salpêtrière Virology Laboratory, Paris, France. Among the 37 children with a detectable VL (>50 copies/mL), 33 were sampled for genotypic resistance testing."	The paper discusses the genotypic resistance tests performed on HIV-1-infected children, indicating that HIV sequences were obtained from patient samples. Specifically, it mentions that genotyping was performed for children with an HIV-1 RNA level of >50 copies/mL at 6 months.	Yes
19933171	2	Does the paper report in vitro drug susceptibility data?	Patients and methods Ninety-seven HIV-1-infected children who started two nucleoside reverse transcriptase inhibitors (NRTIs) and one non-nucleoside reverse transcriptase inhibitor (NNRTI) (mainly zidovudine/lamivudine/nevirapine) in Mali were prospectively studied. Virological failure (VF) was defined as loss to follow-up, death or HIV-1 RNA viral load (VL) of >400 copies/mL at 6 months. When VL was >50 copies/mL, a genotypic resistance test was performed.	The paper in the abstract objectives section focuses on genotypic resistance testing and the presence of resistance mutations in patient samples but does not mention any in vitro drug susceptibility assays or data.	No
19933171	3	Were sequences from the paper made publicly available?	No evidence	The paper does not provide any GenBank accession numbers for the sequenced HIV isolates.	No
19933171	4	What were the GenBank accession numbers for sequenced HIV isolates?	No evidence	The paper does not provide any GenBank accession numbers for the sequenced HIV isolates.	Not reported
19933171	5	How many individuals had samples obtained for HIV sequencing?	"Among the 37 children with a detectable VL (>50 copies/mL), 33 were sampled for genotypic resistance testing."	The paper states that among the 37 children with a detectable viral load, 33 were sampled for genotypic resistance testing. So the answer is 33	33
19933171	6	From which countries were the sequenced samples obtained?	Ninety-seven HIV-1-infected children who started two nucleoside reverse transcriptase inhibitors (NRTIs) and one non-nucleoside reverse transcriptase inhibitor (NNRTI) (mainly zidovudine/lamivudine/nevirapine) in Mali were prospectively studied."	The study was conducted on HIV-1-infected children in Mali, as explicitly mentioned in The paper. The samples for genotypic resistance testing were obtained from children treated in Mali.	Mali
19933171	7	From what years were the sequenced samples obtained?	"All naive HIV-1-infected children who initiated a combination of two NRTIs and one NNRTI between September 2006 and October 2007 in one of the two HIV-dedicated clinics of the Gabriel Touré Hospital were enrolled in this study."	The paper states that the children who initiated a combination of two NRTIs and one NNRTI between September 2006 and October 2007 were enrolled in the study.	2006-2007
19933171	8	Were samples cloned prior to sequencing?	Resistance genotyping Samples were divided into aliquots and frozen in the National Reference Laboratory in Mali and genotyping was performed for children with an HIV-1 RNA level of >50 copies/mL at 6 months, as previously described in the Pitié-Salpêtrière Virology Laboratory, Paris, France.16 Resistance mutations were recorded according to the latest IAS-USA list of mutations	The paper does not mention any process of cloning samples prior to sequencing.	Not reported
19933171	9	Which HIV genes were reported to have been sequenced?	"Eight children showed no resistance mutations in the reverse transcriptase (RT) gene of their viruses and 22 children (73%) showed viruses harbouring resistance mutations. The major mutations were K103N and Y181C, followed by G190A, Y188L and V106A/M. The M184V/I mutation, associated with lamivudine resistance, was present in 19 cases (63%). Ninety-seven HIV-1-infected children who started two nucleoside reverse transcriptase inhibitors (NRTIs) and one non-nucleoside reverse transcriptase inhibitor (NNRTI) (mainly zidovudine/lamivudine/nevirapine) in Mali were prospectively studied. Virological failure (VF) was defined as loss to follow-up, death or HIV-1 RNA viral load (VL) of >400 copies/mL at 6 months. When VL was >50 copies/mL, a genotypic resistance test was performed.	The paper mentions that resistance mutations were recorded in the reverse transcriptase (RT) gene of the viruses from the children. This indicates that the RT gene was sequenced to identify these mutations.	RT
19933171	10	What method was used for sequencing?	Resistance genotyping Samples were divided into aliquots and frozen in the National Reference Laboratory in Mali and genotyping was performed for children with an HIV-1 RNA level of >50 copies/mL at 6 months, as previously described in the Pitié-Salpêtrière Virology Laboratory, Paris, France.16 Resistance mutations were recorded according to the latest IAS-USA list of mutations	The paper dose not mention the sequencing method.	Not reported
19933171	11	What type of samples were sequenced?	This study was a retrospective analysis of genotypic resistance tests, HIV-1 plasma RNA and CD4 cell counts, which were performed as recommended by the IMAARV guidelines for the use of antiretroviral agents in HIV-1-infected patients in the context of routine clinical practice.	The paper mentions that HIV-1 plasma RNA was measured and used for genotypic resistance testing.	Plasma
19933171	12	Were any sequences obtained from individuals with virological failure on a treatment regimen?	Level of viral load and antiretroviral resistance after 6 months of non-nucleoside reverse transcriptase inhibitor first-line treatment in HIV-1-infected children in Mali. Ninety-seven HIV-1-infected children who started two nucleoside reverse transcriptase inhibitors (NRTIs) and one non-nucleoside reverse transcriptase inhibitor (NNRTI) (mainly zidovudine/lamivudine/nevirapine) in Mali were prospectively studied. Virological failure (VF) was defined as loss to follow-up, death or HIV-1 RNA viral load (VL) of >400 copies/mL at 6 months. When VL was >50 copies/mL, a genotypic resistance test was performed.	The paper mentioned the children had started two NRTIs and one NNRTI and had virlogical failure at 6 months.	Yes
19933171	13	Were the patients in the study in a clinical trial?	This study was a retrospective analysis of genotypic resistance tests, HIV-1 plasma RNA and CD4 cell counts, which were performed as recommended by the IMAARV guidelines for the use of antiretroviral agents in HIV-1-infected patients in the context of routine clinical practice.	The paper describes the study as a retrospective analysis of genotypic resistance tests rather than a clinical trial.	No
19933171	14	Does the paper report HIV sequences from individuals who had previously received ARV drugs?	Seven children were born to mothers who received antiretroviral treatment during pregnancy. All naive HIV-1-infected children who initiated a combination of two NRTIs and one NNRTI between September 2006 and October 2007 in one of the two HIV-dedicated clinics of the Gabriel Toure Hospital were enrolled in this study. Ninety-seven HIV-1-infected children who started two nucleoside reverse transcriptase inhibitors (NRTIs) and one non-nucleoside reverse transcriptase inhibitor (NNRTI) (mainly zidovudine/lamivudine/nevirapine) in Mali were prospectively studied. Following national and WHO recommendations at the time of the study, the first-line regimen for children of all ages was an association of two nucleoside reverse transcriptase inhibitors (NRTIs) and a non-nucleoside reverse transcriptase inhibitor (NNRTI): zidovudine or stavudine plus lamivudine plus nevirapine or efavirenz.	The paper mentions that all naïve children were initiated a combination of two NRTIs and one NNRTI between 2006 and 2007. 97 HIV-1 infected children started two NRTI and NNRTI in Mali were studied.	Yes
19933171	15	Which drug classes were received by individuals in the study before sample sequencing?	Ninety-seven HIV-1-infected children who started two nucleoside reverse transcriptase inhibitors (NRTIs) and one non-nucleoside reverse transcriptase inhibitor (NNRTI) (mainly zidovudine/lamivudine/nevirapine) in Mali were prospectively studied. . All naive HIV-1-infected children who initiated a combination of two NRTIs and one NNRTI between September 2006 and October 2007 in one of the two HIV-dedicated clinics of the Gabriel Toure Hospital were enrolled in this study.	Paper mentioned they enrolled HIV-1-infected children who initiated a combination of two NRTIs and one NNRTI .	NRTI, NNRTI
19933171	16	Which drugs were received by individuals in the study before sample sequencing?	Ninety-seven HIV-1-infected children who started two nucleoside reverse transcriptase inhibitors (NRTIs) and one non-nucleoside reverse transcriptase inhibitor (NNRTI) (mainly zidovudine/lamivudine/nevirapine) in Mali were prospectively studied. Following national and WHO recommendations at the time of the study, the first-line regimen for children of all ages was an association of two nucleoside reverse transcriptase inhibitors (NRTIs) and a non-nucleoside reverse transcriptase inhibitor (NNRTI): zidovudine or stavudine plus lamivudine plus nevirapine or efavirenz	The paper mentions that the main therapeutic combinations included zidovudine or stavudine plus lamivudine plus nevirapine or efavirenz	Zidovudine (AZT), Lamivudine (3TC), Nevirapine (NVP), Stavudine (D4T), Efavirenz (EFV)
19933797	1	Does the paper report HIV sequences from patient samples?	"HIV-1 recombinant clinical isolates were generated by the recombination of HIV-1 RNA RT-PR sequences from clinical samples with an RT-PR-deleted HIV-1 HXB2 proviral clone ( 23 ), which was transfected into MT4 human T-lymphoblastoid cells ( 23 )."	The paper mentions that HIV-1 recombinant clinical isolates were generated from clinical samples, indicating that patient-derived sequences were used.	Yes
19933797	2	Does the paper report in vitro drug susceptibility data?	The HIV-1 site-directed mutant with Y181C was sensitive to TMC278, whereas that with K101P or Y181I/V was resistant. In vitro, considerable cross-resistance between TMC278 and etravirine was observed. Sensitivity to TMC278 was observed for 62% of efavirenz- and/or nevirapine-resistant HIV-1 recombinant clinical isolates. TMC278 inhibited viral replication at concentrations at which first-generation NNRTIs could not suppress replication. The rates of selection of TMC278-resistant strains were comparable among HIV-1 group M subtypes.	The paper includes in vitro drug susceptibility data by detailing the effectiveness of TMC278 against various HIV-1 isolates and mutations. It mentions specific effective concentrations (EC50 values) of TMC278 against wild-type and resistant strains of HIV-1, which are typically measured in vitro.	Yes
19933797	3	Were sequences from the paper made publicly available?	No evidence	The paper dose not report GenBank accession number. No sequence were not from clinical isolates.	No
19933797	4	What were the GenBank accession numbers for sequenced HIV isolates?	No evidence	The paper dose not report GenBank accession number. No sequence were not from clinical isolates.	Not reported
19933797	5	How many individuals had samples obtained for HIV sequencing?	All HIV-1 primary isolates, except for the HIV-1 clinical isolate WEJO, were obtained from the NIAID AIDS Research and Reference Reagent Program, Rockville, MD. WEJO was obtained from a pediatric patient attending the AIDS Clinic at the University of Alabama at Birmingham (10).	The paper does not mentionthe number of individuals.	Not reported
19933797	6	From which countries were the sequenced samples obtained?	No evidence	The paper mentions the creation of lab samples, not clinical samples. The paper does not provide the country.	Not reported
19933797	7	From what years were the sequenced samples obtained?	No evidence	The paper does not provide specific years for when the sequenced samples were obtained.	Not reported
19933797	8	Were samples cloned prior to sequencing?	HIV-1 site-directed mutants (SDMs) either were constructed in a pGEM vector encompassing the RT and protease (PR) coding sequences of HIV-1 HXB2 by using the QuikChange SDM kit (Stratagene, CA) or were obtained from a commercial supplier (Eurofins Medigenomix GmbH, Martinsried, Germany). Mutant viruses were generated by the recombination of mutant RT-PR sequences with an RT-PR-deleted HIV-1 HXB2 proviral clone, which was transfected into MT4 human T-lymphoblastoid cells (23). All SDM virus RT sequences were confirmed by DNA sequencing.	The paper describes the construction of HIV-1 site-directed mutants in a pGEM vector, which is not about molecular cloning.	No
19933797	9	Which HIV genes were reported to have been sequenced?	HIV-1 recombinant clinical isolates were generated by the recombination of HIV-1 RNA RT-PR sequences from clinical samples with an RT-PR-deleted HIV-1 HXB2 proviral clone ( 23 ), which was transfected into MT4 human T-lymphoblastoid cells ( 23 ).	The paper mentions sequencing the RT and PR coding sequences of HIV-1 HXB2 and the generation of HIV-1 recombinant clinical isolates using RT-PR sequences from clinical samples.	PR, RT
19933797	10	What method was used for sequencing?	Genotypic analyses were performed according to the vircoTYPE ( 51 ) methodology based on automated population-based DNA sequence analysis (ABI Prism BigDye Terminator cycle sequencing).	The paper mentions the use of the ABI Prism BigDye Terminator cycle sequencing method, and population-based DNA sequence analysis, which were sanger sequencing method	Sanger sequencing
19933797	11	What type of samples were sequenced?	Fresh human peripheral blood mononuclear cells (PBMCs) were isolated from healthy volunteer blood donors seronegative for HIV and hepatitis B virus. All HIV-1 primary isolates, except for the HIV-1 clinical isolate WEJO, were obtained from the NIAID AIDS Research and Reference Reagent Program, Rockville, MD. WEJO was obtained from a pediatric patient attending the AIDS Clinic at the University of Alabama at Birmingham (10).	The paer mentioned that the HIV-1 primary isolats were obtained from the NIAID AIDS Research and Reference Reagent Program, it doesn't mention if the sample were from plasma or PBMC. The PBMC is from healthy donor, not for virus sequencing.	Not reported
19933797	12	Were any sequences obtained from individuals with virological failure on a treatment regimen?	All HIV-1 primary isolates, except for the HIV-1 clinical isolate WEJO, were obtained from the NIAID AIDS Research and Reference Reagent Program, Rockville, MD. WEJO was obtained from a pediatric patient attending the AIDS Clinic at the University of Alabama at Birmingham (10).	The paer mentioned that the HIV-1 primary isolats were obtained from the NIAID AIDS Research and Reference Reagent Program, it doesn't mention the treatment history.	Not reported
19933797	13	Were the patients in the study in a clinical trial?	All HIV-1 primary isolates, except for the HIV-1 clinical isolate WEJO, were obtained from the NIAID AIDS Research and Reference Reagent Program, Rockville, MD. WEJO was obtained from a pediatric patient attending the AIDS Clinic at the University of Alabama at Birmingham (10).	The paper does not mention that the patients from whom the sequences were obtained were part of a clinical trial.	Not reported
19933797	14	Does the paper report HIV sequences from individuals who had previously received ARV drugs?	All HIV-1 primary isolates, except for the HIV-1 clinical isolate WEJO, were obtained from the NIAID AIDS Research and Reference Reagent Program, Rockville, MD. HIV-1 recombinant clinical isolates were generated by the recombination of HIV-1 RNA RT-PR sequences from clinical samples with an RT-PR-deleted HIV-1 HXB2 proviral clone (23), which was transfected into MT4 human T-lymphoblastoid cells	The paper doesn't report if the clincal isolates were from treatment naïve or treatment experienced individuals.	Not reported
19933797	15	Which drug classes were received by individuals in the study before sample sequencing?	All HIV-1 primary isolates, except for the HIV-1 clinical isolate WEJO, were obtained from the NIAID AIDS Research and Reference Reagent Program, Rockville, MD. HIV-1 recombinant clinical isolates were generated by the recombination of HIV-1 RNA RT-PR sequences from clinical samples with an RT-PR-deleted HIV-1 HXB2 proviral clone (23), which was transfected into MT4 human T-lymphoblastoid cells	The paper doesn't report if the clincal isolates were from treatment naïve or treatment experienced individuals.	Not reported
19933797	16	Which drugs were received by individuals in the study before sample sequencing?	All HIV-1 primary isolates, except for the HIV-1 clinical isolate WEJO, were obtained from the NIAID AIDS Research and Reference Reagent Program, Rockville, MD. HIV-1 recombinant clinical isolates were generated by the recombination of HIV-1 RNA RT-PR sequences from clinical samples with an RT-PR-deleted HIV-1 HXB2 proviral clone (23), which was transfected into MT4 human T-lymphoblastoid cells	The paper doesn't report if the clincal isolates were from treatment naïve or treatment experienced individuals.	Not reported
19938977	1	Does the paper report HIV sequences from patient samples?	"HIV-1 RNA measurements and drug-resistance tests were performed retrospectively for all participants in the NORA substudy Samples with HIV-1 RNA levels >1000 copies/mL at 48 weeks and baseline samples for this subset of participants were genotyped using reverse-transcription polymerase chain reaction (RT-PCR) and subsequent sequencing of a contiguous region of the pol gene."	The paper mentions that HIV-1 RNA measurements and drug-resistance tests were performed retrospectively on stored plasma samples from participants.	Yes
19938977	2	Does the paper report in vitro drug susceptibility data?	Six hundred symptomatic antiretroviral-naive human immunodeficiency virus (HIV)-infected adults (CD4 cell count, <200 cells/mm3) from 2 Ugandan centers were randomized to receive zidovudine-lamivudine plus abacavir or nevirapine. Virology was performed retrospectively on stored plasma samples at selected time points. In patients with HIV RNA levels >1000 copies/mL, the residual activity of therapy was calculated as the reduction in HIV RNA level, compared with baseline	The paper doesn't mention in vitro drug susceptiblity test were performed.	No
19938977	3	Were sequences from the paper made publicly available?	"Drug resistance sequences from this study were deposited in GenBank with reference numbers GQ409546-GQ409635."	The paper explicitly states that drug resistance sequences from this study were deposited in GenBank with reference numbers GQ409546-GQ409635.	Yes
19938977	4	What were the GenBank accession numbers for sequenced HIV isolates?	"Drug resistance sequences from this study were deposited in GenBank with reference numbers GQ409546-GQ409635."	The paper explicitly states that drug resistance sequences from this study were deposited in GenBank with reference numbers GQ409546-GQ409635.	GQ409546-GQ409635
19938977	5	How many individuals had samples obtained for HIV sequencing?	"Genotypic results were obtained for 88 samples (92%) from baseline and 89 samples (93%) from week 48 for the 96 participants with HIV RNA levels >1000 copies/mL at week 48."	The paper states that genotypic results were obtained for 88 samples from baseline and 89 samples from week 48 for the 96 participants with HIV RNA levels >1000 copies/mL at week 48.	96
19938977	6	From which countries were the sequenced samples obtained?	hundred symptomatic antiretroviral-naive human immunodeficiency virus (HIV)-infected adults (CD4 cell count, <200 cells/mm3) from 2 Ugandan centers were randomized to receive zidovudine-lamivudine plus abacavir or nevirapine. The NORA trial [4] was a 24-week randomized double-blind trial conducted at 2 centers in Uganda (Joint Clinical Research Centre, Kampala, and Medical Research Council [MRC]/UVRI Uganda Research Unit on AIDS, Entebbe, Uganda),	The paper specifies that the NORA trial was conducted at two centers in Uganda: the Joint Clinical Research Centre in Kampala and the Medical Research Council/UVRI Uganda Research Unit on AIDS in Entebbe.	Uganda
19938977	7	From what years were the sequenced samples obtained?	"From January through October 2004, 600 individuals were randomized to receive abacavir (n=300) or nevirapine (n=300)."	The paper states that from January through October 2004, 600 individuals were randomized to receive abacavir or nevirapine, indicating that the samples were obtained around this period.	2004
19938977	8	Were samples cloned prior to sequencing?	An in-house sequencing method was used with a Beckman capillary sequencer at the MRC/UVRI Uganda Research Unit on AIDS and an ABI capillary sequencer at University College London. RNA was extracted from plasma (QIAamp viral RNA extraction kit; Qiagen) and reverse transcribed using 1-step RT-PCR (Qiagen). The entire protease and codons 1–320 of RT were amplified from complementary DNA by nested PCR	The paper does not mention any cloning of samples prior to sequencing.	No
19938977	9	Which HIV genes were reported to have been sequenced?	"Samples with HIV-1 RNA levels >1000 copies/mL at 48 weeks and baseline samples for this subset of participants were genotyped using reverse-transcription polymerase chain reaction (RT-PCR) and subsequent sequencing of a contiguous region of the pol gene, encompassing the whole of the protease gene and codons 1-320 of RT."	The paper mentions that the genotyping involved sequencing a contiguous region of the pol gene, encompassing the whole of the protease gene and codons 1-320 of RT.	PR, RT
19938977	10	What method was used for sequencing?	An in-house sequencing method was used with a Beckman capillary sequencer at the MRC/UVRI Uganda Research Unit on AIDS and an ABI capillary sequencer at University College London. RNA was extracted from plasma (QIAamp viral RNA extraction kit; Qiagen) and reverse transcribed using 1-step RT-PCR (Qiagen).	The paper describes the use of an in-house sequencing method with a Beckman capillary sequencer at the MRC/UVRI Uganda Research Unit on AIDS and an ABI capillary sequencer at University College London, which are indicative of Sanger sequencing.	Sanger sequencing
19938977	11	What type of samples were sequenced?	RNA was extracted from plasma (QIAamp viral RNA extraction kit; Qiagen) and reverse transcribed using 1-step RT-PCR (Qiagen). Stored plasma samples obtained at baseline and at 4, 12, 24, and 48 weeks were assayed for HIV-1 RNA at the Joint Clinical Research Centre with use of the Roche Amplicor assay for baseline samples	The paper specifies that stored plasma samples obtained at various time points were used for sequencing.	Plasma
19938977	12	Were any sequences obtained from individuals with virological failure on a treatment regimen?	Genotypic results were obtained for 88 samples (92%) from baseline and 89 samples (93%) from week 48 for the 96 participants with HIV RNA levels >1000 copies/mL at week 48. Samples with HIV-1 RNA levels >1000 copies/mL at 48 weeks and baseline samples for this subset of participants were genotyped using reverse-transcription polymerase chain reaction (RT-PCR) and subsequent sequencing of a contiguous region of the pol gene, encompassing the whole of the protease gene and codons 1–320 of RT	The paper mentions that genotypic results were obtained for participants with HIV RNA levels >1000 copies/mL at week 48, which indicates virological failure on the treatment regimen.	Yes
19938977	13	Were the patients in the study in a clinical trial?	"The NORA trial was a 24-week randomized double-blind trial conducted at 2 centers in Uganda The primary DART randomization compared clinical monitoring alone with laboratory (including CD4 cell counts) and clinical monitoring.	The paper describes the NORA substudy as a randomized double-blind trial.	Yes
19938977	14	Does the paper report HIV sequences from individuals who had previously received ARV drugs?	Six hundred symptomatic antiretroviral-naive human immunodeficiency virus (HIV)-infected adults (CD4 cell count, <200 cells/mm3) from 2 Ugandan centers were randomized to receive zidovudine-lamivudine plus abacavir or nevirapine. Four participants (3 in the abacavir group and 1 in the nevirapine group) had complex mutational patterns involving NRTI and NNRTI mutations in their baseline sample, probably indicative of prior undisclosed therapy. The mean residual activity at week 48 was higher for abacavir in the presence of the typically observed resistance pattern of thymidine analogue mutations (TAMs) and M184V (1.47 log10 copies/mL) than for nevirapine with M184V and nonnucleoside reverse-transcriptase inhibitor mutations, whether accompanied by TAMs (0.96 log10 copies/mL) or not (1.18 log10 copies/mL)	The paper mentions that the antiretroviral-naïve adults were receiving zidovudine-lamivudine plus abacavir or nevirapine, and thymidine analogue mutations and M184V mutation were determined. Which means they got sample sequence after treatment.	Yes
19938977	15	Which drug classes were received by individuals in the study before sample sequencing?	Six hundred previously untreated symptomatic HIV-infected adults who were beginning ART with CD4 cell counts <200 cells/mm3 were randomly allocated in a 1:1 ratio to receive coformulated zidovudine-lamivudine plus either (1) abacavir (300 mg) and nevirapine placebo or (2) abacavir placebo and nevirapine (200 mg), twice daily, prescribed for 24 weeks (double dummy design). After 24 weeks, participants continued to receive the open-label equivalent of their blinded drug and continued follow-up in the DART trial	Paper mentioned untreated individuals beginning ART to receive zidovudine-lamivudine, abacavir (all NRTIs), and nevirapine (NNRTI)	NRTI, NNRTI
19938977	16	Which drugs were received by individuals in the study before sample sequencing?	Six hundred previously untreated symptomatic HIV-infected adults who were beginning ART with CD4 cell counts <200 cells/mm3 were randomly allocated in a 1:1 ratio to receive coformulated zidovudine-lamivudine plus either (1) abacavir (300 mg) and nevirapine placebo or (2) abacavir placebo and nevirapine (200 mg), twice daily, prescribed for 24 weeks (double dummy design). After 24 weeks, participants continued to receive the open-label equivalent of their blinded drug and continued follow-up in the DART trial	The paper specifies that participants were randomized to receive coformulated zidovudine-lamivudine plus either abacavir aor nevirapine.	Zidovudine (AZT), Lamivudine (3TC), Abacavir (ABC), Nevirapine (NVP)
20004217	1	Does the paper report HIV sequences from patient samples?	"Pol sequences from plasma samples from 354 HIV-1-infected patients unexposed to antiretroviral therapy, according to the clinical reports, were collected."	The paper mentions that "Pol sequences from plasma samples from 354 HIV-1-infected patients unexposed to antiretroviral therapy" were collected. This indicates that the study involved sequencing HIV from patient samples.	Yes
20004217	2	Does the paper report in vitro drug susceptibility data?	This study explores: (i) the variability at resistance-related positions in 128 non-B and 226 B sequences from 354 treatment-naïve patients diagnosed in Spain (1999–2007); (ii) the discordances between five resistance interpretation algorithms (ANRS, Stanford, Rega, Geno2pheno, RIS); and (iii) the reliability of five subtyping tools (Stanford, Geno2pheno, Rega, NCBI, EuResist) for each HIV-1 variant.	The abstract discusses genotypic resistance interpretation and the use of algorithms to predict drug resistance but does not mention performing in vitro drug susceptibility tests.	No
20004217	3	Were sequences from the paper made publicly available?	"New sequences were submitted to GenBank: from FJ481650 to FJ481713 (64 non-B variants) and from FJ481714 to FJ481872 (159 subtype B)."	The paper provides specific GenBank accession numbers for the new HIV-1 sequences submitted, which are FJ481650 to FJ481713 for non-B variants and FJ481714 to FJ481872 for subtype B.	Yes
20004217	4	What were the GenBank accession numbers for sequenced HIV isolates?	"New sequences were submitted to GenBank: from FJ481650 to FJ481713 (64 non-B variants) and from FJ481714 to FJ481872 (159 subtype B)."	The paper provides specific GenBank accession numbers for the new HIV-1 sequences submitted, which are FJ481650 to FJ481713 for non-B variants and FJ481714 to FJ481872 for subtype B.	FJ481650 to FJ481713 and FJ481714 to FJ481872
20004217	5	How many individuals had samples obtained for HIV sequencing?	"Pol sequences from plasma samples from 354 HIV-1-infected patients unexposed to antiretroviral therapy, according to the clinical reports, were collected."	The paper states that pol sequences were collected from 354 HIV-1-infected patients.	354
20004217	6	From which countries were the sequenced samples obtained?	HIV-1 non-B subtypes: High transmitted NNRTI-resistance in Spain and impaired genotypic resistance interpretation due to variability. This study explores: (i) the variability at resistance-related positions in 128 non-B and 226 B sequences from 354 treatment-naïve patients diagnosed in Spain (1999–2007); (ii) the discordances between five resistance interpretation algorithms (ANRS, Stanford, Rega, Geno2pheno, RIS); and (iii) the reliability of five subtyping tools (Stanford, Geno2pheno, Rega, NCBI, EuResist) for each HIV-1 variant.	The paper mentions that the samples were collected from four Spanish.	Spain
20004217	7	From what years were the sequenced samples obtained?	"Patients were diagnosed from 1999 through 2007 in four Spanish HIV/AIDS clinics."	The paper states that the patients were diagnosed and samples were collected from 1999 through 2007.	1999-2007
20004217	8	Were samples cloned prior to sequencing?	Direct sequencing of nested PCR purified products from viral RNA was performed in the HIV-1 pol coding region.	The paper does not mention any cloning of samples prior to sequencing. It describes direct sequencing of nested PCR products.	No
20004217	9	Which HIV genes were reported to have been sequenced?	"Pol sequences included the complete protease (codons 1--99) and part of the reverse transcriptase (codons 1--247 or 1--335) using Trugene (Siemens, Barcelona, Spain) or Viroseq (Celera Diagnostics, Alameda, CA, USA) assays, respectively."	The paper specifies that sequences included the complete protease (PR) and part of the reverse transcriptase (RT) coding regions.	PR, RT
20004217	10	What method was used for sequencing?	Direct sequencing of nested PCR purified products from viral RNA was performed in the HIV-1 pol coding region. Pol sequences included the complete protease (codons 1–99) and part of the reverse transcriptase (codons 1–247 or 1–335) using Trugene (Siemens, Barcelona, Spain) or Viroseq (Celera Diagnostics, Alameda, CA, USA) assays, respectively. In some specimens with amplification difficulties, PR and/or RT amplification was made using primers and conditions reported elsewhere, utilizing an automatic sequencer for sequencing (ABI Prism, Applied Biosystems, Foster City, CA, USA)	The paper mentioned direct sequencing, the use of Trugene and Viroseq assays, and ABI Prism technology, which are based on Sanger sequencing technology.	Sanger sequencing
20004217	11	What type of samples were sequenced?	Pol sequences from plasma samples from 354 HIV-1-infected patients unexposed to antiretroviral therapy, according to the clinical reports, were collected. Direct sequencing of nested PCR purified products from viral RNA was performed in the HIV-1 pol coding region.	The paper specifies that pol sequences were obtained from plasma samples of the patients.	Plasma
20004217	12	Were any sequences obtained from individuals with virological failure on a treatment regimen?	Pol sequences from plasma samples from 354 HIV-1-infected patients unexposed to antiretroviral therapy, according to the clinical reports, were collected.	The paper states that the sequences were obtained from treatment-naïve patients, meaning they had not been exposed to antiretroviral therapy.	No
20004217	13	Were the patients in the study in a clinical trial?	Pol sequences from plasma samples from 354 HIV-1-infected patients unexposed to antiretroviral therapy, according to the clinical reports, were collected. Patients were diagnosed from 1999 through 2007 in four Spanish HIV/AIDS clinics	The paper mentioned that the patients were diagnosed in clincs, which means they were not in clinical trials.	No
20004217	14	Does the paper report HIV sequences from individuals who had previously received ARV drugs?	Pol sequences from plasma samples from 354 HIV-1-infected patients unexposed to antiretroviral therapy, according to the clinical reports, were collected.	The paper specifies that the sequences were obtained from unexposed to antiretroviral therapy patients, which means treatment-naïve patients, meaning they had not been exposed to antiretroviral therapy.	No
20004217	15	Which drug classes were received by individuals in the study before sample sequencing?	Pol sequences from plasma samples from 354 HIV-1-infected patients unexposed to antiretroviral therapy, according to the clinical reports, were collected.	The paper states that the patients were treatment-naïve, meaning they had not received any antiretroviral drugs before sample sequencing.	None
20004217	16	Which drugs were received by individuals in the study before sample sequencing?	Pol sequences from plasma samples from 354 HIV-1-infected patients unexposed to antiretroviral therapy, according to the clinical reports, were collected.	The paper states that the patients were treatment-naïve, meaning they had not received any antiretroviral drugs before sample sequencing.	None
20008779	1	Does the paper report HIV sequences from patient samples?	"The prevalence of ETR RAMs in 726 antiretroviral-naïve patients infected with non-B HIV-1 subtypes was studied. In total, 726 patients from the following centers were included. Resistance-Associated Mutations to Etravirine (TMC-125) in Antiretroviral-Naïve Patients Infected with Non-B HIV-1 Subtypes▿	The paper discusses the analysis of HIV-1 sequences and RAMs from 726 antiretroviral-naïve patients infected with non-B HIV-1 subtypes.	Yes
20008779	2	Does the paper report in vitro drug susceptibility data?	Phenotypic study. Samples with at least one ETR RAM were tested for phenotypic susceptibility to nevirapine (NVP), efavirenz (EFV), and ETR. Phenotypic tests were done with a commercial phenotypic assay (Antivirogram; Virco BVBA, Mechelen, Belgium).	The paper reports in vitro drug susceptibility, phenotypic method and data.	Yes
20008779	3	Were sequences from the paper made publicly available?	No evidence	The paper does not mention any GenBank accession numbers for the sequenced HIV isolates.	No
20008779	4	What were the GenBank accession numbers for sequenced HIV isolates?	No evidence	The paper does not mention any GenBank accession numbers for the sequenced HIV isolates.	Not reported
20008779	5	How many individuals had samples obtained for HIV sequencing?	The prevalence of ETR RAMs in 726 antiretroviral-naïve patients infected with non-B HIV-1 subtypes was studied. In total, 726 patients from the following centers were included (numbers of patients from each center are indicated in parentheses): CESAC (Centre d\'Ecoute, de Soins, d\'Animation et de Conseils) in Bamako, Mali (163); Nianankoro Fomba Hospital in Ségou, Mali (118); Pitié-Salpêtrière Hospital in Paris, France (192); Bichat Claude-Bernard Hospital in Paris, France (182); and Saint-Antoine Hospital in Paris, France (71).	The paper states that the prevalence of ETR RAMs was studied in 726 antiretroviral-naïve patients infected with non-B HIV-1 subtypes.	726
20008779	6	From which countries were the sequenced samples obtained?	In total, 726 patients from the following centers were included (numbers of patients from each center are indicated in parentheses): CESAC (Centre d'Ecoute, de Soins, d'Animation et de Conseils) in Bamako, Mali (163); Nianankoro Fomba Hospital in Ségou, Mali (118); Pitié-Salpêtrière Hospital in Paris, France (192); Bichat Claude-Bernard Hospital in Paris, France (182); and Saint-Antoine Hospital in Paris, France (71). For each patient, a single HIV-1 sequence was included.	The paper lists the clinical centers from which the samples were collected, including CESAC in Mali and France.	Mali, France
20008779	7	From what years were the sequenced samples obtained?	No evidence	The paper does not specify the years during which the samples were obtained.	Not reported
20008779	8	Were samples cloned prior to sequencing?	In most cases, nucleotide sequence analyses of the pol gene were performed in the participating centers using the centers’ own individual protocols. Samples from CESAC in Bamako and the Nianankoro Fomba Hospital in Ségou were sequenced in Paris at the Pitié-Salpêtrière Hospital. To ensure the quality of the data, each submitted sequence was checked before inclusion.	The paper does not mention any process of cloning the samples prior to sequencing.	Not reported
20008779	9	Which HIV genes were reported to have been sequenced?	In most cases, nucleotide sequence analyses of the pol gene were performed in the participating centers using the centers’ own individual protocols. Samples from CESAC in Bamako and the Nianankoro Fomba Hospital in Ségou were sequenced in Paris at the Pitié-Salpêtrière Hospital. To ensure the quality of the data, each submitted sequence was checked before inclusion. The RT sequences contained at least 15 to 240 amino acids.	The paper mentions that nucleotide sequence analyses of the pol gene were performed, and it specifically refers to the RT sequences containing at least 15 to 240 amino acids.	RT
20008779	10	What method was used for sequencing?	In most cases, nucleotide sequence analyses of the pol gene were performed in the participating centers using the centers’ own individual protocols. Samples from CESAC in Bamako and the Nianankoro Fomba Hospital in Ségou were sequenced in Paris at the Pitié-Salpêtrière Hospital. To ensure the quality of the data, each submitted sequence was checked before inclusion.	The paper mentions that nucleotide sequence analyses were performed using the centers' own individual protocols but does not detail whether Sanger sequencing, Illumina sequencing, or another method was used.	Not reported
20008779	11	What type of samples were sequenced?	No evidence	The paper does not specify the type of clinical specimens that were sequenced, such as plasma, PBMC, whole blood, or serum.	Not reported
20008779	12	Were any sequences obtained from individuals with virological failure on a treatment regimen?	Resistance-Associated Mutations to Etravirine (TMC-125) in Antiretroviral-Naïve Patients Infected with Non-B HIV-1 Subtypes. HIV-1-seropositive individuals were eligible for this study if they had never been exposed to antiretroviral drugs before the time of sampling. Among the 726 analyzed sequences from patients who never received antiretroviral treatment.	The paper specifically included antiretroviral-naïve patients, meaning they had never been exposed to antiretroviral drugs before the time of sampling, no virological failure	No
20008779	13	Were the patients in the study in a clinical trial?	The present study included patients who were infected with non-B HIV-1 subtypes and were monitored in different clinical centers. HIV-1-seropositive individuals were eligible for this study if they had never been exposed to antiretroviral drugs before the time of sampling.	The paper mentioned that the patients were monitored in different clinical centers, which means they were not in a clinical trial	No
20008779	14	Does the paper report HIV sequences from individuals who had previously received ARV drugs?	Resistance-Associated Mutations to Etravirine (TMC-125) in Antiretroviral-Naïve Patients Infected with Non-B HIV-1 Subtypes. HIV-1-seropositive individuals were eligible for this study if they had never been exposed to antiretroviral drugs before the time of sampling. Among the 726 analyzed sequences from patients who never received antiretroviral treatment.	The paper specifically included antiretroviral-naïve patients who never received antiretroviral treatment before the time of sampling.	No
20008779	15	Which drug classes were received by individuals in the study before sample sequencing?	Resistance-Associated Mutations to Etravirine (TMC-125) in Antiretroviral-Naïve Patients Infected with Non-B HIV-1 Subtypes. HIV-1-seropositive individuals were eligible for this study if they had never been exposed to antiretroviral drugs before the time of sampling. Among the 726 analyzed sequences from patients who never received antiretroviral treatment.	The paper included antiretroviral-naïve patients, meaning they had never been exposed to any antiretroviral drugs before the time of sampling.	None
20008779	16	Which drugs were received by individuals in the study before sample sequencing?	Resistance-Associated Mutations to Etravirine (TMC-125) in Antiretroviral-Naïve Patients Infected with Non-B HIV-1 Subtypes. HIV-1-seropositive individuals were eligible for this study if they had never been exposed to antiretroviral drugs before the time of sampling. Among the 726 analyzed sequences from patients who never received antiretroviral treatment.	The paper included antiretroviral-naïve patients, meaning they had never been exposed to any antiretroviral drugs before the time of sampling.	None
20029816	1	Does the paper report HIV sequences from patient samples?	HIV-1 Reverse Transcriptase Drug-Resistance Mutations in Chronically Infected Individuals Receiving or Naïve to HAART in Cameroon. To examine the efficacy of these drugs in Cameroon, where diverse non-B HIV-1 subtypes and recombinant viruses predominate, the reverse transcriptase (RT) viral sequences in patient plasma were analyzed for the presence of mutations that confer drug resistance. Forty-nine HIV-1-positive individuals were randomly selected from those receiving care in HIV/AIDS outpatient clinics in the South-West and North-West Regions of Cameroon.	The paper mentions that HIV-1-positive individuals' plasma samples were analyzed for the presence of mutations that confer drug resistance. This indicates that the study involved sequencing HIV sequences from patient samples.	Yes
20029816	2	Does the paper report in vitro drug susceptibility data?	To examine the efficacy of these drugs in Cameroon, where diverse non-B HIV-1 subtypes and recombinant viruses predominate, the reverse transcriptase (RT) viral sequences in patient plasma were analyzed for the presence of mutations that confer drug resistance. Forty-nine HIV-1-positive individuals were randomly selected from those receiving care in HIV/AIDS outpatient clinics in the South-West and North-West Regions of Cameroon. Among the 28 patients receiving HAART, 39% (11/28) had resistance to NRTIs, and 46% (13/28) to NNRTIs after a median of 12 months from the start of therapy. Among those with drug-resistance mutations, there was a median of 14 months from the start of HAART, versus 9 months for those without; no difference was observed in the average viral load (10,997 copies/ml vs. 8,056 copies/ml). In contrast, drug-naïve individuals had a significantly higher average viral load (27,929 copies/ml) than those receiving HAART (9,527 copies/ml). Strikingly, among the 21 drug-naïve individuals, 24% harbored viruses with drug-resistance mutations, suggesting that HIV-1 drug-resistant variants are being transmitted in Cameroon. Given the high frequency of resistance mutations among those on first-line HAART, coupled with the high prevalence of HIV-1 variants with drug-resistance mutations among drug-naïve individuals, this study emphasizes the need for extensive monitoring of resistance mutations and the introduction of a second-line HAART strategy in Cameroon.	The paper doest not mention in vitro drug susceptibility data or phenotypic data. It mentions clinical isolates and sequencing of plasma samples.	No
20029816	3	Were sequences from the paper made publicly available?	"The DNA sequences of the HIV-1 RT region of Pol that were determined in this study were submitted to GenBank under the following accession numbers: GQ344955-GQ345003."	The paper explicitly states that the DNA sequences of the HIV-1 RT region of Pol determined in the study were submitted to GenBank under the accession numbers GQ344955-GQ345003.	Yes
20029816	4	What were the GenBank accession numbers for sequenced HIV isolates?	"The DNA sequences of the HIV-1 RT region of Pol that were determined in this study were submitted to GenBank under the following accession numbers: GQ344955-GQ345003."	The paper explicitly states that the DNA sequences of the HIV-1 RT region of Pol determined in the study were submitted to GenBank under the accession numbers GQ344955-GQ345003.	GQ344955-GQ345003
20029816	5	How many individuals had samples obtained for HIV sequencing?	The samples analyzed in this study are part of a larger study aimed at analyzing the HIV-1 genetic diversity of infected individuals in Cameroon. Thus, 49 plasma samples were selected at random from HIV-1-positive individuals attending and/or receiving ARV therapy in clinics in the South-West and North-West Regions.	The paper mentioned 49 plasma samples were selected for analyzing genetic diversity, hence 49.	49
20029816	6	From which countries were the sequenced samples obtained?	HIV-1 Reverse Transcriptase Drug-Resistance Mutations in Chronically Infected Individuals Receiving or Naïve to HAART in Cameroon. The samples analyzed in this study are part of a larger study aimed at analyzing the HIV-1 genetic diversity of infected individuals in Cameroon.	The paper clearly states that the study was conducted in Cameroon.	Cameroon
20029816	7	From what years were the sequenced samples obtained?	The specimens used were obtained from these individuals in calendar years 2006 and 2007	Paper explicitly mentioned specimens collected 2006 and 2007	2006;2007
20029816	8	Were samples cloned prior to sequencing?	Direct sequencing of the 5′ and 3′ ends of the purified PCR amplicons were performed with the two nested primers RTPOLF2 and RTPOLR2, and primer walking using the ABI Big Dye Terminator cycle sequencing chemistry on an ABI 3730XL instrument.	The paper describes direct sequencing of PCR amplicons, which means samples were not cloned	No
20029816	9	Which HIV genes were reported to have been sequenced?	"To examine the efficacy of these drugs in Cameroon, where diverse non-B HIV-1 subtypes and recombinant viruses predominate, the reverse transcriptase (RT) viral sequences in patient plasma were analyzed for the presence of mutations that confer drug resistance. A 1,596-bp region of the pol gene, covering the RT (p51) and most of the RNase H (p15) was amplified from the extracted RNA using nested PCR."	The paper specifically mentions that the reverse transcriptase (RT) viral sequences in patient plasma were analyzed for the presence of mutations that confer drug resistance. Additionally, it mentions the amplification and sequencing of the RT gene.	RT
20029816	10	What method was used for sequencing?	Direct sequencing of the 5′ and 3′ ends of the purified PCR amplicons were performed with the two nested primers RTPOLF2 and RTPOLR2, and primer walking using the ABI Big Dye Terminator cycle sequencing chemistry on an ABI 3730XL instrument.	The paper describes the use of ABI Big Dye Terminator cycle sequencing chemistry on an ABI 3730XL instrument, which is a method associated with Sanger sequencing.	Sanger sequencing
20029816	11	What type of samples were sequenced?	49 plasma samples were selected at random from HIV-1-positive individuals attending and/or receiving ARV therapy in clinics in the South-West and North-West Regions. Viral RNA extraction from the participant's plasma was performed using the QIAamp Viral RNA Mini kit. To examine the efficacy of these drugs in Cameroon, where diverse non-B HIV-1 subtypes and recombinant viruses predominate, the reverse transcriptase (RT) viral sequences in patient plasma were analyzed for the presence of mutations that confer drug resistance.	The paper specifies that plasma samples from HIV-1-positive individuals were used for sequencing.	Plasma
20029816	12	Were any sequences obtained from individuals with virological failure on a treatment regimen?	Among the 28 patients receiving HAART, 39% (11/28) had resistance to NRTIs, and 46% (13/28) to NNRTIs after a median of 12 months from the start of therapy. The current study reveals a high level of drug resistance among patients receiving HAART and drug-naïve individuals in Cameroon, demonstrated by 46% of the study individuals who were on HAART for a median period of 12 months harbored genotypic drug-resistance mutations.	The paper mentions that among the 28 patients receiving HAART, a significant proportion had resistance to NRTIs and NNRTIs, indicating virological failure.	Yes
20029816	13	Were the patients in the study in a clinical trial?	The samples analyzed in this study are part of a larger study aimed at analyzing the HIV-1 genetic diversity of infected individuals in Cameroon.	The paper does not mention that the patients were part of a clinical trial. It describes the study as part of a larger effort to analyze HIV-1 genetic diversity in Cameroon.	No
20029816	14	Does the paper report HIV sequences from individuals who had previously received ARV drugs?	Among the 28 patients receiving HAART, 39% (11/28) had resistance to NRTIs, and 46% (13/28) to NNRTIs after a median of 12 months from the start of therapy. The current study reveals a high level of drug resistance among patients receiving HAART and drug-naïve individuals in Cameroon, demonstrated by 46% of the study individuals who were on HAART for a median period of 12 months harbored genotypic drug-resistance mutations.	The paper mentions that among the 28 patients receiving HAART, a significant proportion had resistance to NRTIs and NNRTIs, indicating that these individuals had previously received ARV drugs.	Yes
20029816	15	Which drug classes were received by individuals in the study before sample sequencing?	Among the treated individuals (n = 28), the average number of months on HAART prior to inclusion in the study was 13.7 (median = 12 months), and 79% were receiving the FDC Triomune (3TC/d4T/NVP). The remaining six individuals were prescribed either a combination of lamivudine and stavudine (3TC/d4T; n = 1), lamivudine and nevirapine (3TC/NVP; n = 2), Duovir and Stocrin (3TC/AZT and EFV; n = 2), or Stocrin alone (EFV; n = 1).	The paper lists the specific drugs that were part of the treatment regimens for the individuals in the study, including lamivudine, stavudine, nevirapine, zidovudine, and efavirenz, which includes both NRTI and NNRTI.	NRTI, NNRTI
20029816	16	Which drugs were received by individuals in the study before sample sequencing?	Among the treated individuals (n = 28), the average number of months on HAART prior to inclusion in the study was 13.7 (median = 12 months), and 79% were receiving the FDC Triomune (3TC/d4T/NVP). The remaining six individuals were prescribed either a combination of lamivudine and stavudine (3TC/d4T; n = 1), lamivudine and nevirapine (3TC/NVP; n = 2), Duovir and Stocrin (3TC/AZT and EFV; n = 2), or Stocrin alone (EFV; n = 1).	The paper lists the specific drugs that were part of the treatment regimens for the individuals in the study, including lamivudine, stavudine, nevirapine, zidovudine, and efavirenz.	Lamivudine (3TC), Stavudine (d4T), Nevirapine (NVP), Zidovudine (AZT), Efavirenz (EFV)
20104106	1	Does the paper report HIV sequences from patient samples?	"Two hundred eight HIV-1-positive subjects from all major cities in Liaoning province were recruited between 2000 and 2008. 2.6 kilobase gag-pol sequences were amplified from plasma viral RNA and sequenced directly."	The paper mentions that HIV-1-positive subjects were recruited, and sequences were obtained from plasma viral RNA. This indicates that the study involved patient samples.	Yes
20104106	2	Does the paper report in vitro drug susceptibility data?	Two hundred eight HIV-1-positive subjects from all major cities in Liaoning province were recruited between 2000 and 2008. 2.6 kilobase gag-pol sequences were amplified from plasma viral RNA and sequenced directly. The HIV-1 sequences obtained were analyzed using phylogenetic and recombinant approaches.	The paper does not mention in vitro drug susceptibility data or phenotypic data. The study focuses on sequencing of clinical samples.	No
20104106	3	Were sequences from the paper made publicly available?	Nucleotide Sequence Accession Numbers. The Genbank accession numbers of nucleotide sequences reported in this article are EF122502-EF122594, AY548279, and FJ531381-FJ531481."	The paper provides specific GenBank accession numbers for the nucleotide sequences reported in the study.	Yes
20104106	4	What were the GenBank accession numbers for sequenced HIV isolates?	Nucleotide Sequence Accession Numbers. The Genbank accession numbers of nucleotide sequences reported in this article are EF122502-EF122594, AY548279, and FJ531381-FJ531481."	The paper provides specific GenBank accession numbers for the nucleotide sequences reported in the study.	EF122502-EF122594, AY548279, FJ531381-FJ531481
20104106	5	How many individuals had samples obtained for HIV sequencing?	"Two hundred eight HIV-1-positive subjects from all major cities in Liaoning province were recruited between 2000 and 2008."	The paper states that a total of 208 HIV-1-positive subjects were recruited for the study.	208
20104106	6	From which countries were the sequenced samples obtained?	Genetic and Epidemiologic Characterization of HIV-1 Infection In Liaoning Province, China. A total of 208 HIV-1-positive subjects from all major cities in Liaoning province were recruited between 2000 and 2008 by the First Affiliated Hospital China Medical University in Shenyang, Liaoning Province, in northeastern China.	The study was conducted in Liaoning province, China, and all the subjects were recruited from various cities within this province.	China
20104106	7	From what years were the sequenced samples obtained?	A total of 208 HIV-1‚Äìpositive subjects from all major cities in Liaoning province were recruited between 2000 and 2008 by the First Affiliated Hospital China Medical University in Shenyang, Liaoning Province, in northeastern China.	The study subjects were "recruited between 2000 and 2008"	2000-2008
20104106	8	Were samples cloned prior to sequencing?	The nucleotide sequence of the 2.6 kilobase gag reverse transcriptase (RT) gene (nucleotide position relative to HXB2 genome: 790-3421) was determined by direct sequencing (ABI PRISM. 3130 Genetic Analyzer, Applied Biosystems, Foster City, CA). 2.6 kilobase gag-pol sequences were amplified from plasma viral RNA and sequenced directly	The paper mentions that sequences were obtained directly from plasma viral RNA, which means not cloned.	No
20104106	9	Which HIV genes were reported to have been sequenced?	"The nucleotide sequence of the 2.6 kilobase gag reverse transcriptase (RT) gene (nucleotide position relative to HXB2 genome: 790-3421) was determined by direct sequencing."	The paper mentions that the nucleotide sequence of the 2.6 kilobase gag reverse transcriptase (RT) gene was determined by direct sequencing.	Gag, RT
20104106	10	What method was used for sequencing?	The nucleotide sequence of the 2.6 kilobase gag reverse transcriptase (RT) gene (nucleotide position relative to HXB2 genome: 790-3421) was determined by direct sequencing (ABI PRISM. 3130 Genetic Analyzer, Applied Biosystems, Foster City, CA).	The paper mentions that the nucleotide sequence was determined by direct sequencing using an ABI PRISM 3130 Genetic Analyzer, which is a method associated with Sanger sequencing.	Sanger sequencing
20104106	11	What type of samples were sequenced?	2.6 kilobase gag-pol sequences were amplified from plasma viral RNA and sequenced directly. HIV-1 RNA was extracted from plasma by a column purification method (QIAamp. Viral RNA Mini Kit; Qiagen, Hilden, Germany).	The paper specifies that HIV-1 RNA was extracted from plasma viral RNA for sequencing.	Plasma
20104106	12	Were any sequences obtained from individuals with virological failure on a treatment regimen?	All patients were treatment-naive at the point of sample collection	The paper states that all patients were treatment-naive at the point of sample collection, indicating that none of the sequences were obtained from individuals with virological failure on a treatment regimen.	No
20104106	13	Were the patients in the study in a clinical trial?	Two hundred eight HIV-1-positive subjects from all major cities in Liaoning province were recruited between 2000 and 2008. A total of 208 HIV-1-positive subjects from all major cities in Liaoning province were recruited between 2000 and 2008 by the First Affiliated Hospital China Medical University in Shenyang, Liaoning Province, in northeastern China.	The pape mentions the recruitment of subjects from various cities for epidemiologic and genetic studies, it didn't mention clinical trial.	No
20104106	14	Does the paper report HIV sequences from individuals who had previously received ARV drugs?	All patients were treatment-naive at the point of sample collection	The paper states that all patients were treatment-naive at the point of sample collection.	No
20104106	15	Which drug classes were received by individuals in the study before sample sequencing?	All patients were treatment-naive at the point of sample collection	The paper states that all patients were treatment-naive at the point of sample collection, indicating that they had not received any drug classes before sample sequencing.	None
20104106	16	Which drugs were received by individuals in the study before sample sequencing?	All patients were treatment-naive at the point of sample collection	The paper states that all patients were treatment-naive at the point of sample collection, indicating that they had not received any drugs before sample sequencing.	None
20124001	1	Does the paper report HIV sequences from patient samples?	"HIV-1 RT sequences were analyzed in 364 antiretroviral treatment-naïve infected individuals who visited the outpatient clinic of the AIDS Clinical Center, International Medical Center of Japan, in 2007 and 2008 and gave written informed consent to this study. Clinical HIV-1 isolates were obtained using MAGIC-5 cells (CCR5- and CD4-expressing HeLa-LTR-β-D-gal cells) from fresh plasma samples collected from seven of the above-mentioned treatment-naïve patients and stored at −80°C until use."	The paper mentions that HIV-1 RT sequences were analyzed in 364 antiretroviral treatment-naïve infected individuals who visited the outpatient clinic. Additionally, clinical HIV-1 isolates were obtained from fresh plasma samples collected from seven of these treatment-naïve patients.	Yes
20124001	2	Does the paper report in vitro drug susceptibility data?	Analysis of clinical isolates showed comparable drug susceptibilities, and the same combination of mutations was found in some database patients who experienced virologic NNRTI-based treatment failure. Drug susceptibility assay. EFV, NVP, and ETV were generously provided by Merck Co., Inc. (Rahway, NJ), Boehringer Ingelheim Pharmaceutics Inc. (Ridgefield, CT), and Tibotec Pharmaceuticals (Little Island, Co., Cork, Ireland), respectively. Recombinant and isolated HIV-1 susceptibility to EFV, NVP, and ETV was determined in triplicate using MAGIC-5 cells (10, 12, 16). The drug susceptibility assay was performed in triplicate and repeated three times.	The paper mentions drug susceiptiblity assay and was used to determine drug suceptibility.	Yes
20124001	3	Were sequences from the paper made publicly available?	In a previous study, Tee et al. ( 29 ) analyzed HIV-1 RT and protease sequences in 36 antiretroviral-treated patients with detectable viral loads but they could not find any known resistance-associated mutation in 8 patients. In one of their patients on EFV treatment (04MYKL1665), V106I and V179D coexisted in the HIV-1 RT according to GenBank (accession no. AY960901 ; accessed in October 2009). In a clinical trial of tipranavir, the HIV-1 isolate from one patient (case 48-1084), who experienced NNRTI-treatment failure, harbored V106I and V179D without any other NNRTI resistance-associated mutations ( DQ880530 ) ( 2 ).	The GenBank accession numbers (AY960901 and DQ880530) mentioned in the provided text are explicitly cited as being from a previous study by Tee et al. and a clinical trial of tipranavir. This is the only place in the entire paper where Genbank Accession Numbers are mentioned, with no other data availability claims, hence there are no Genbank Accession numbers directly reported by this paper.	No
20124001	4	What were the GenBank accession numbers for sequenced HIV isolates?	In a previous study, Tee et al. ( 29 ) analyzed HIV-1 RT and protease sequences in 36 antiretroviral-treated patients with detectable viral loads but they could not find any known resistance-associated mutation in 8 patients. In one of their patients on EFV treatment (04MYKL1665), V106I and V179D coexisted in the HIV-1 RT according to GenBank (accession no. AY960901 ; accessed in October 2009). In a clinical trial of tipranavir, the HIV-1 isolate from one patient (case 48-1084), who experienced NNRTI-treatment failure, harbored V106I and V179D without any other NNRTI resistance-associated mutations ( DQ880530 ) ( 2 ).	The GenBank accession numbers (AY960901 and DQ880530) mentioned in the provided text are explicitly cited as being from a previous study by Tee et al. and a clinical trial of tipranavir. This is the only place in the entire paper where Genbank Accession Numbers are mentioned, with no other data availability claims, hence there are no Genbank Accession numbers directly reported by this paper.	Not reported
20124001	5	How many individuals had samples obtained for HIV sequencing?	"HIV-1 RT sequences were analyzed in 364 antiretroviral treatment-naïve infected individuals who visited the outpatient clinic of the AIDS Clinical Center, International Medical Center of Japan, in 2007 and 2008 and gave written informed consent to this study."	The paper states that HIV-1 RT sequences were analyzed in 364 antiretroviral treatment-naïve infected individuals.	364
20124001	6	From which countries were the sequenced samples obtained?	HIV-1 RT sequences were analyzed in 364 antiretroviral treatment-naïve infected individuals who visited the outpatient clinic of the AIDS Clinical Center, International Medical Center of Japan, in 2007 and 2008 and gave written informed consent to this study.	The paper states that the HIV-1 RT sequences were analyzed in individuals who visited the outpatient clinic of the AIDS Clinical Center, International Medical Center of Japan.	Japan
20124001	7	From what years were the sequenced samples obtained?	"HIV-1 RT sequences were analyzed in 364 antiretroviral treatment-naïve infected individuals who visited the outpatient clinic of the AIDS Clinical Center, International Medical Center of Japan, in 2007 and 2008."	The paper mentions that the HIV-1 RT sequences were analyzed in individuals who visited the outpatient clinic in 2007 and 2008.	2007-2008
20124001	8	Were samples cloned prior to sequencing?	Direct sequencing was performed using dye terminators, and the HIV-1 subtypes of the sequences obtained were determined by the neighbor-joining method.	The paper describes direct sequencing of the HIV-1 sequences, which means not cloned before.	No
20124001	9	Which HIV genes were reported to have been sequenced?	"HIV-1 RT sequences were analyzed in 364 antiretroviral treatment-naïve infected individuals. The HIV-1 RT coding region was amplified by RT-PCR and nested PCR using previously published primer pairs. The proviral HIV-1 RT coding region in infected MT-2 cells was amplified and sequenced at several passages."	The paper specifically mentions the sequencing of the HIV-1 RT coding region in various sections, including the analysis of NNRTI resistance-associated mutations and the generation of recombinant HIV-1 strains.	RT
20124001	10	What method was used for sequencing?	Direct sequencing was performed using dye terminators, and the HIV-1 subtypes of the sequences obtained were determined by the neighbor-joining method.	The paper describes the use of direct sequencing with dye terminators, which is a method associated with Sanger sequencing.	Sanger sequencing
20124001	11	What type of samples were sequenced?	Viral RNA was extracted from stocked plasma samples, and the HIV-1 RT coding region was amplified by RT-PCR and nested PCR using previously published primer pairs. Clinical HIV-1 isolates were obtained using MAGIC-5 cells (CCR5- and CD4-expressing HeLa-LTR-β-D-gal cells) from fresh plasma samples collected from seven of the above-mentioned treatment-naïve patients and stored at −80°C until use	The paper mentions that viral RNA was extracted from stocked plasma samples and that clinical HIV-1 isolates were obtained from fresh plasma samples.	Plasma
20124001	12	Were any sequences obtained from individuals with virological failure on a treatment regimen?	Analysis of clinical isolates showed comparable drug susceptibilities, and the same combination of mutations was found in some database patients who experienced virologic NNRTI-based treatment failure. HIV-1 RT sequences were analyzed in 364 antiretroviral treatment-naïve infected individuals who visited the outpatient clinic of the AIDS Clinical Center, International Medical Center of Japan, in 2007 and 2008 and gave written informed consent to this study.	The paper mentions that the sequences werefrom 364 antiretroviral-naïve invididuals, although the word treatment failure was mentioned, its not abou these sequence samples but from a database.	No
20124001	13	Were the patients in the study in a clinical trial?	HIV-1 RT sequences were analyzed in 364 antiretroviral treatment-naïve infected individuals who visited the outpatient clinic of the AIDS Clinical Center, International Medical Center of Japan, in 2007 and 2008 and gave written informed consent to this study.	The paper does not mention that the patients were part of a clinical trial. It describes the analysis of HIV-1 RT sequences from treatment-naïve individuals who visited the outpatient clinic.	No
20124001	14	Does the paper report HIV sequences from individuals who had previously received ARV drugs?	HIV-1 RT sequences were analyzed in 364 antiretroviral treatment-naïve infected individuals who visited the outpatient clinic of the AIDS Clinical Center, International Medical Center of Japan, in 2007 and 2008 and gave written informed consent to this study.	The paper specifically mentions that the HIV-1 RT sequences were analyzed in antiretroviral treatment-naïve infected individuals.	No
20124001	15	Which drug classes were received by individuals in the study before sample sequencing?	HIV-1 RT sequences were analyzed in 364 antiretroviral treatment-naïve infected individuals who visited the outpatient clinic of the AIDS Clinical Center, International Medical Center of Japan, in 2007 and 2008 and gave written informed consent to this study.	The paper focuses on antiretroviral treatment-naïve individuals, so no drug classes were received by these individuals before sample sequencing.	None
20124001	16	Which drugs were received by individuals in the study before sample sequencing?	HIV-1 RT sequences were analyzed in 364 antiretroviral treatment-naïve infected individuals who visited the outpatient clinic of the AIDS Clinical Center, International Medical Center of Japan, in 2007 and 2008 and gave written informed consent to this study.	The paper focuses on antiretroviral treatment-naïve individuals, so no specific drugs were received by these individuals before sample sequencing.	None
20300008	1	Does the paper report HIV sequences from patient samples?	"Genotypic resistance measurements were performed using the GeneSeqR Integrase assay, in which patient-derived integrase coding sequences were determined using conventional dye-deoxy chain terminator chemistry (ABI, Foster City, CA)."	The paper mentions that integrase sequences were determined using patient-derived integrase coding sequences, indicating that HIV sequences from patient samples were reported.	Yes
20300008	2	Does the paper report in vitro drug susceptibility data?	"Phenotypic susceptibility to raltegravir was determined using PhenoSense® Integrase. Briefly, integrase sequences were amplified from patient plasma by RT-PCR and transferred into a resistance test vector containing a luciferase reporter gene. Pseudotyped virus containing patient-derived integrase was used to infect HEK293 cells in the presence and absence of serial dilutions of raltegravir. Susceptibility was reported as the fold-change in IC50 (ratio of IC50 of the sample virus to the IC50 of a reference strain [NL4-3])."	The paper describes phenotypic susceptibility testing to raltegravir, which involves measuring the fold-change in IC50 of the sample virus compared to a reference strain, indicating in vitro drug susceptibility data. The PhenoSense assay is a common in vitro assay used to determine drug susceptibility, indicating in vitro susceptability experiments.	Yes
20300008	3	Were sequences from the paper made publicly available?	"Integrase sequences have been submitted to GenBank (GU121677-GU121818)."	The paper explicitly states that the sequences described have been submitted to GenBank under reference numbers GU121677 to GU121818.	Yes
20300008	4	What were the GenBank accession numbers for sequenced HIV isolates?	"Integrase sequences have been submitted to GenBank (GU121677-GU121818)."	The paper explicitly states that the sequences described have been submitted to GenBank under reference numbers GU121677 to GU121818.	GU121677 to GU121818
20300008	5	How many individuals had samples obtained for HIV sequencing?	We identified 29 individuals who exhibited evidence of incomplete viral suppression on a regimen containing an integrase inhibitor (23 raltegravir, 6 elvitegravir).	The paper states that 29 individuals exhibited evidence of incomplete viral suppression on a regimen containing an integrase inhibitor and were included in the failure analyses, indicating that samples were obtained from these individuals for sequencing.	29
20300008	6	From which countries were the sequenced samples obtained?	All subjects were enrolled in an ongoing, observational cohort based in San Francisco (SCOPE cohort)."	The study participants were enrolled in the SCOPE cohort based in San Francisco, indicating that the sequenced samples were obtained from the United States.	United States
20300008	7	From what years were the sequenced samples obtained?	No evidence	The paper does not provide specific years during which the sequenced samples were obtained.	Not reported
20300008	8	Were samples cloned prior to sequencing?	Genotypic resistance measurements were performed using the GeneSeqR Integrase assay, in which patient-derived integrase coding sequences were determined using conventional dye-deoxy chain terminator chemistry (ABI, Foster City, CA)	The paper does not mention that samples were cloned prior to sequencing.	No
20300008	9	Which HIV genes were reported to have been sequenced?	"Genotypic resistance measurements were performed using the GeneSeqR Integrase assay, in which patient-derived integrase coding sequences were determined using conventional dye-deoxy chain terminator chemistry (ABI, Foster City, CA)."	The paper focuses on integrase inhibitor resistance and mentions that integrase coding sequences were determined, indicating that the integrase gene was sequenced.	IN
20300008	10	What method was used for sequencing?	Genotypic resistance measurements were performed using the GeneSeqR Integrase assay, in which patient-derived integrase coding sequences were determined using conventional dye-deoxy chain terminator chemistry (ABI, Foster City, CA)	The paper mentions that genotypic resistance measurements were performed using conventional dye-deoxy chain terminator chemistry, which is a method used in Sanger sequencing.	Sanger sequencing
20300008	11	What type of samples were sequenced?	All subjects were enrolled in an ongoing, observational cohort based in San Francisco (SCOPE cohort). Subjects who received an integrase inhibitor (raltegravir or elvitegravir) were identified. Subjects enrolled in SCOPE are typically seen every four months. At each visit, an extensive interview is performed and plasma and other biologic specimens are obtained and stored. integrase sequences were amplified from patient plasma by RT-PCR and transferred into a resistance test vector containing a luciferase reporter gene.	The paper mentions that integrase sequences were amplified from patient plasma, indicating that plasma was the clinical specimen sequenced.	Plasma
20300008	12	Were any sequences obtained from individuals with virological failure on a treatment regimen?	"We identified 29 individuals who exhibited evidence of incomplete viral suppression on a regimen containing an integrase inhibitor (23 raltegravir, 6 elvitegravir)."	The paper discusses sequences obtained from individuals who exhibited incomplete viral suppression on an integrase inhibitor-based regimen, indicating virological failure.	Yes
20300008	13	Were the patients in the study in a clinical trial?	We also identified six subjects who were participants in a phase II study of elvitegravir	The paper mentions that six subjects were participants in a phase II study of elvitegravir, indicating that they were in a clinical trial.	Yes
20300008	14	Does the paper report HIV sequences from individuals who had previously received ARV drugs?	We identified 29 individuals who exhibited evidence of incomplete viral suppression on a regimen containing an integrase inhibitor (23 raltegravir, 6 elvitegravir). Among the 79 subjects who initiated an integrase inhibitor based regimen, 50 had evidence of durable viral suppression. The cohort was highly treatment-experienced and was followed for a median 15.8 months.	The paper mentions that the cohort was on a regimen containing an integrase inhibitor and highly treatment-experienced, indicating that the individuals had previously received ARV drugs.	Yes
20300008	15	Which drug classes were received by individuals in the study before sample sequencing?	We identified 29 individuals who exhibited evidence of incomplete viral suppression on a regimen containing an integrase inhibitor (23 raltegravir, 6 elvitegravir).	The paper specifically mentions that the individuals received raltegravir or elvitegravir as part of their integrase inhibitor-based regimen, which are integrase inhibitors.	INSTI
20300008	16	Which drugs were received by individuals in the study before sample sequencing?	We identified 29 individuals who exhibited evidence of incomplete viral suppression on a regimen containing an integrase inhibitor (23 raltegravir, 6 elvitegravir).	The paper specifically mentions that the individuals received raltegravir or elvitegravir as part of their integrase inhibitor-based regimen.	Raltegravir (RAL), Elvitegravir (EVG)
20308382	1	Does the paper report HIV sequences from patient samples?	"We generated 31 recombinant viruses containing the entire *gag* and protease genes from 31 plasma samples from HIV-1-infected patients with ( *n* = 21) or without ( *n* = 10) prior ARV experience. Thirty-one plasma samples from ARV treatment-experienced or -naïve patients were used to generate the virus isolates. Phenotypic Susceptibility to Bevirimat in Isolates from HIV-1-Infected Patients without Prior Exposure to Bevirimat	The paper mentions that 31 recombinant viruses containing the entire gag and protease genes were generated from 31 plasma samples from HIV-1-infected patients. This indicates that HIV sequences were obtained from patient samples.	Yes
20308382	2	Does the paper report in vitro drug susceptibility data?	We investigated the impact of prior antiretroviral (ARV) treatment and/or natural genetic diversity on BVM susceptibility by conducting in vitro phenotypic analyses of viruses made from patient samples. The aim of the present study was to investigate the phenotypic susceptibility to BVM of HIV-1 isolates from HIV-1-infected patients who had not previously been exposed to BVM, in order to shed light on the observed lack of response to BVM in certain patient populations. Phenotypic assays. The susceptibilities of the mutant viruses to bevirimat, tenofovir, lopinavir, and atazanavir were measured in a 5-day cell-killing assay with MT-2 cells and by use of the XTT assay, as described previously	The paper describes conducting in vitro phenotypic analyses of viruses made from patient samples to investigate the impact of prior antiretroviral treatment and/or natural genetic diversity on BVM susceptibility. It also mentions the use of phenotypic assays to measure the susceptibilities of the mutant viruses to bevirimat, tenofovir, lopinavir, and atazanavir.	Yes
20308382	3	Were sequences from the paper made publicly available?	"The sequences described here have been submitted to GenBank under reference numbers HM116810 to HM116840."	The paper explicitly states that the sequences described have been submitted to GenBank under reference numbers HM116810 to HM116840.	Yes
20308382	4	What were the GenBank accession numbers for sequenced HIV isolates?	"The sequences described here have been submitted to GenBank under reference numbers HM116810 to HM116840."	The paper explicitly states that the sequences described have been submitted to GenBank under reference numbers HM116810 to HM116840.	HM116810 to HM116840
20308382	5	How many individuals had samples obtained for HIV sequencing?	"We generated 31 recombinant viruses containing the entire *gag* and protease genes from 31 plasma samples from HIV-1-infected patients with ( *n* = 21) or without ( *n* = 10) prior ARV experience. Thirty-one plasma samples from ARV treatment-experienced or -naïve patients were used to generate the virus isolates."	The paper states that 31 plasma samples from HIV-1-infected patients were used to generate the virus isolates, indicating that samples were obtained from 31 individuals.	31
20308382	6	From which countries were the sequenced samples obtained?	Patient isolates. Thirty-one plasma samples from ARV treatment-experienced or -naïve patients were used to generate the virus isolates. None of the subjects chosen had been exposed to BVM. Ten samples from ARV-naïve patients from study GS-01-934 (collected between August 2003 and September 2003) without any resistance mutations in protease or RT were randomly selected. Twenty-one samples from ARV-experienced patients were selected from two different past Gilead studies in order to capture a snapshot of patient susceptibility to bevirimat at two different time periods. Eleven of these samples were from ARV-experienced patients enrolled in study GS-99-907 (collected between February 2000 and July 2000), and the remaining 10 samples were from ARV-experienced patients enrolled in study GS-US-183-0105 (collected between March 2006 and May 2006). The samples from ARV-experienced patients were selected on the basis of the presence of PI resistance-conferring mutations.	The paper mentions some sample were from study GS-US-183-0105, which indicates these samples were from United States.	United States
20308382	7	From what years were the sequenced samples obtained?	"Ten samples from ARV-naïve patients from study GS-01-934 (collected between August 2003 and September 2003) without any resistance mutations in protease or RT were randomly selected. Eleven of these samples were from ARV-experienced patients enrolled in study GS-99-907 (collected between February 2000 and July 2000), and the remaining 10 samples were from ARV-experienced patients enrolled in study GS-US-183-0105 (collected between March 2006 and May 2006)."	The paper provides specific collection dates for the samples used in the study. Samples from ARV-naïve patients were collected between August 2003 and September 2003, while samples from ARV-experienced patients were collected between February 2000 and July 2000, and between March 2006 and May 2006.	2000, 2003, 2006
20308382	8	Were samples cloned prior to sequencing?	No evidence	The paper doesn't mention the sequence samples were cloned.	No
20308382	9	Which HIV genes were reported to have been sequenced?	"We generated 31 recombinant viruses containing the entire *gag* and protease genes from 31 plasma samples from HIV-1-infected patients with ( *n* = 21) or without ( *n* = 10) prior ARV experience. The approximately 1.8-kb PCR end product containing the entire HIV *gag* and *protease* genes from the clinical samples was purified by agarose gel electrophoresis (Qiagen)."	The paper mentions that the entire gag and protease genes from the patient samples were sequenced and analyzed.	Gag, PR
20308382	10	What method was used for sequencing?	The polyclonal plasmid DNA was sequenced (Elim Biopharmaceuticals, Hayward, CA) and used for virus production.	The paper mentions that the polyclonal plasmid DNA was sequenced by Elim Biopharmaceuticals, which is known for using Sanger sequencing methods.	Sanger sequencing
20308382	11	What type of samples were sequenced?	Thirty-one plasma samples from ARV treatment-experienced or -naïve patients were used to generate the virus isolates. None of the subjects chosen had been exposed to BVM.	The paper specifies that 31 plasma samples from ARV treatment-experienced or -naïve patients were used to generate the virus isolates.	Plasma
20308382	12	Were any sequences obtained from individuals with virological failure on a treatment regimen?	Twenty-one samples from ARV-experienced patients were selected from two different past Gilead studies in order to capture a snapshot of patient susceptibility to bevirimat at two different time periods. Eleven of these samples were from ARV-experienced patients enrolled in study GS-99-907 (collected between February 2000 and July 2000), and the remaining 10 samples were from ARV-experienced patients enrolled in study GS-US-183-0105 (collected between March 2006 and May 2006). The samples from ARV-experienced patients were selected on the basis of the presence of PI resistance-conferring mutations.	The paper mentions that 21 samples were from ARV-experienced patients, but doesn't mention if they were with virlogical failure.	Not reported
20308382	13	Were the patients in the study in a clinical trial?	Thirty-one plasma samples from ARV treatment-experienced or -naïve patients were used to generate the virus isolates. None of the subjects chosen had been exposed to BVM. Ten samples from ARV-naïve patients from study GS-01-934 (collected between August 2003 and September 2003) without any resistance mutations in protease or RT were randomly selected. Twenty-one samples from ARV-experienced patients were selected from two different past Gilead studies in order to capture a snapshot of patient susceptibility to bevirimat at two different time periods.	The paper mentions that the samples were selected from patients enrolled in various Gilead studies, which doesn't mean these were clinical trials.	No
20308382	14	Does the paper report HIV sequences from individuals who had previously received ARV drugs?	We generated 31 recombinant viruses containing the entire *gag* and protease genes from 31 plasma samples from HIV-1-infected patients with ( *n* = 21) or without ( *n* = 10) prior ARV experience. Twenty-one samples from ARV-experienced patients were selected from two different past Gilead studies in order to capture a snapshot of patient susceptibility to bevirimat at two different time periods.	The paper mentions that 21 samples were from ARV-experienced patients, indicating that these individuals had previously received ARV drugs.	Yes
20308382	15	Which drug classes were received by individuals in the study before sample sequencing?	Twenty-one samples from ARV-experienced patients were selected from two different past Gilead studies in order to capture a snapshot of patient susceptibility to bevirimat at two different time periods. Eleven of these samples were from ARV-experienced patients enrolled in study GS-99-907 (collected between February 2000 and July 2000), and the remaining 10 samples were from ARV-experienced patients enrolled in study GS-US-183-0105 (collected between March 2006 and May 2006). The samples from ARV-experienced patients were selected on the basis of the presence of PI resistance-conferring mutations.	The paper mentions samples from ARV-experienced patients, but not reports the drug or drug classes.	Not reported
20308382	16	Which drugs were received by individuals in the study before sample sequencing?	Twenty-one samples from ARV-experienced patients were selected from two different past Gilead studies in order to capture a snapshot of patient susceptibility to bevirimat at two different time periods. Eleven of these samples were from ARV-experienced patients enrolled in study GS-99-907 (collected between February 2000 and July 2000), and the remaining 10 samples were from ARV-experienced patients enrolled in study GS-US-183-0105 (collected between March 2006 and May 2006). The samples from ARV-experienced patients were selected on the basis of the presence of PI resistance-conferring mutations.	The paper mentions samples from ARV-experienced patients, but not reports the drug or drug classes.	Not reported
20345882	1	Does the paper report HIV sequences from patient samples?	HIV-1 drug resistance mutations in children after failure of first-line nonnucleoside reverse transcriptase inhibitor-based antiretroviral therapy. One hundred and twenty children were included in the study. Their median age (interquartile range) was 9.1 (6.8–11.0) years, the median duration of their NNRTI regimens was 23.7 (15.7–32.6) months, their median CD4 percentage was 12% (4–20%), and their median plasma HIV RNA at the time of genotype testing was 4.8 (4.3–5.2) log10 HIV-1 RNA copies/mL. The nucleoside reverse transcriptase inhibitor (NRTI) resistance mutations found were as follows. The aim of the study was to assess the prevalence, predictors and patterns of genotypic resistance mutations in children after failure of World Health Organization-recommended initial nonnucleoside reverse transcriptase inhibitor (NNRTI)-based treatment regimens.	The paper discusses genotypic resistance testing performed on HIV-infected children who experienced failure of NNRTI-based therapy. This indicates that HIV sequences from patient samples were analyzed to determine resistance mutations.	Yes
20345882	2	Does the paper report in vitro drug susceptibility data?	The aim of the study was to assess the prevalence, predictors and patterns of genotypic resistance mutations in children after failure of World Health Organization-recommended initial nonnucleoside reverse transcriptase inhibitor (NNRTI)-based treatment regimens. We carried out a multicentre retrospective study of genotyping tests performed for all HIV-infected children at eight paediatric centres in Thailand who experienced failure of NNRTI therapy at a time when virological monitoring was not routinely available.	The paper focuses on a retrospective study that analyzed genotypic resistance mutations in HIV-infected children who experienced failure of NNRTI-based treatment regimens. These is no mention of in vitro assays measuring the effectiveness of drugs against the virus.	No
20345882	3	Were sequences from the paper made publicly available?	No evidence	The paper does not provide any GenBank accession numbers for the sequenced HIV isolates.	No
20345882	4	What were the GenBank accession numbers for sequenced HIV isolates?	No evidence	The paper does not provide any GenBank accession numbers for the sequenced HIV isolates.	Not reported
20345882	5	How many individuals had samples obtained for HIV sequencing?	"Between September 2002 and June 2007, there were 151 children who met the inclusion criteria of experiencing failure of an NNRTI-based regimen and requiring a treatment switch to a second-line PI-based regimen. Genotype testing results were obtained for 120 children (79%)."	The paper states that genotype testing results were obtained for 120 children who met the inclusion criteria.	120
20345882	6	From which countries were the sequenced samples obtained?	"We carried out a multicentre retrospective study of genotyping tests performed for all HIV-infected children at eight paediatric centres in Thailand who experienced failure of NNRTI therapy at a time when virological monitoring was not routinely available. We collected treatment outcome data from eight large paediatric HIV centres in Thailand for all children who experienced failure of NNRTI-based therapy and received a ritonavir-boosted PI regimen as second-line treatment."	The study was conducted at eight paediatric centres in Thailand, and all the data and samples were collected from these centres.	Thailand
20345882	7	From what years were the sequenced samples obtained?	"Between September 2002 and June 2007, there were 151 children who met the inclusion criteria of experiencing failure of an NNRTI-based regimen and requiring a treatment switch to a second-line PI-based regimen."	The paper mentions that the study included children who met the inclusion criteria between September 2002 and June 2007.	2002-2007
20345882	8	Were samples cloned prior to sequencing?	Genotypic resistance testing was performed using the TruGene HIV-1 Genotyping system (Visible Genetics, Inc., Toronto, Canada) at five sites, the ViroSeq HIV-1 Genotyping System (Celera Diagnostics, Alameda, CA) at one site, and an in-house method using Stanford and IAS databases at two sites.	The paper does not mention any cloning of samples prior to sequencing.	No
20345882	9	Which HIV genes were reported to have been sequenced?	"The frequencies of selected mutations in the reverse transcriptase gene are shown in Tables 2 and 3. The most commonly detected mutation was M184V/I (85%) for lamivudine resistance. The prevalences of multi-NRTI-associated mutations were 22.5% for at least four TAMs, 11.7% for the Q151M complex and 1% for the 69 insertion."	The paper discusses mutations in the reverse transcriptase gene and provides detailed information on the specific mutations found in this gene, indicating that the reverse transcriptase gene was sequenced.	RT
20345882	10	What method was used for sequencing?	Genotypic resistance testing was performed using the TruGene HIV-1 Genotyping system (Visible Genetics, Inc., Toronto, Canada) at five sites, the ViroSeq HIV-1 Genotyping System (Celera Diagnostics, Alameda, CA) at one site, and an in-house method using Stanford and IAS databases at two sites.	The paper mentions the use of the TruGene HIV-1 Genotyping system and the ViroSeq HIV-1 Genotyping System, both of which are based on Sanger sequencing technology.	Sanger sequencing
20345882	11	What type of samples were sequenced?	Plasma HIV RNA measurement was performed only when treatment failure was suspected. Genotypic resistance testing was recommended for plasma HIV RNA >1000 copies/mL, which has been provided free of charge under the national programme since 2005. Genotype testing results were obtained for 120 children (79%). The other 31 children did not have genotype testing performed prior to switch and did not have stored plasma available.	The paper mentions that genotypic resistance testing was recommended for plasma HIV RNA >1000 copies/mL, indicating that plasma samples were used for sequencing.	Plasma
20345882	12	Were any sequences obtained from individuals with virological failure on a treatment regimen?	We carried out a multicentre retrospective study of genotyping tests performed for all HIV-infected children at eight paediatric centres in Thailand who experienced failure of NNRTI therapy at a time when virological monitoring was not routinely available. We collected treatment outcome data from eight large paediatric HIV centres in Thailand for all children who experienced failure of NNRTI-based therapy and received a ritonavir-boosted PI regimen as second-line treatment.	The paper specifically focuses on children who experienced failure of NNRTI-based therapy, indicating that sequences were obtained from individuals with virological failure.	Yes
20345882	13	Were the patients in the study in a clinical trial?	We carried out a multicentre retrospective study of genotyping tests performed for all HIV-infected children at eight paediatric centres in Thailand who experienced failure of NNRTI therapy at a time when virological monitoring was not routinely available. We collected treatment outcome data from eight large paediatric HIV centres in Thailand for all children who experienced failure of NNRTI-based therapy and received a ritonavir-boosted PI regimen as second-line treatment.	The paper was a retrospective study of data collected from eight large paediatric HIV centres, not a clinical trial.	No
20345882	14	Does the paper report HIV sequences from individuals who had previously received ARV drugs?	We carried out a multicentre retrospective study of genotyping tests performed for all HIV-infected children at eight paediatric centres in Thailand who experienced failure of NNRTI therapy at a time when virological monitoring was not routinely available. We collected treatment outcome data from eight large paediatric HIV centres in Thailand for all children who experienced failure of NNRTI-based therapy and received a ritonavir-boosted PI regimen as second-line treatment.	The paper includes children who experienced failure of NNRTI-based therapy and received a ritonavir-boosted PI regimen as secondline treatment.	Yes
20345882	15	Which drug classes were received by individuals in the study before sample sequencing?	For this HIV drug resistance pattern study, the inclusion criteria were HIV infection, age <18 years, receipt of an NNRTI-based ART regimen containing either nevirapine or efavirenz, treatment failure on first-line therapy, and had genotypic resistance testing within 12 months prior to switching to a second-line regimen. Children who had a history of mono or dual NRTI therapy before starting NNRTI-based ART, or who received an NRTI backbone other than zidovudine plus lamivudine or stavudine plus lamivudine, were excluded from the study.	The paper mentions that the children received NNRTI-based ART regimens containing either nevirapine or efavirenz, and the NRTI backbones included zidovudine plus lamivudine or stavudine plus lamivudine.	NRTI, NNRTI
20345882	16	Which drugs were received by individuals in the study before sample sequencing?	For this HIV drug resistance pattern study, the inclusion criteria were HIV infection, age <18 years, receipt of an NNRTI-based ART regimen containing either nevirapine or efavirenz, treatment failure on first-line therapy, and had genotypic resistance testing within 12 months prior to switching to a second-line regimen. Children who had a history of mono or dual NRTI therapy before starting NNRTI-based ART, or who received an NRTI backbone other than zidovudine plus lamivudine or stavudine plus lamivudine, were excluded from the study.	The paper mentions that the children received NNRTI-based ART regimens containing either nevirapine or efavirenz, and the NRTI backbones included zidovudine plus lamivudine or stavudine plus lamivudine.	Nevirapine (NVP), Efavirenz (EFV), Zidovudine (AZT), Lamivudine (3TC), Stavudine (D4T)
20388636	1	Does the paper report HIV sequences from patient samples?	"The complete integrase gene was PCR-amplified from plasma samples collected at baseline and at the time of VF. The integrase sequences were determined at baseline (D0) before prescription of raltegravir."	The paper mentions that HIV-1 integrase gene sequences were obtained from plasma samples collected at baseline and at the time of virological failure (VF). This indicates that the study involved sequencing HIV from patient samples.	Yes
20388636	2	Does the paper report in vitro drug susceptibility data?	For phenotyping, the IN region was recombined with an IN-deleted HXB2-based HIV-1 backbone. A titrated amount of IN recombinant viruses was used for antiviral testing against raltegravir and elvitegravir. Drug susceptibility testing of recombinant viruses. Replication-competent recombinant viruses were titrated and subjected to antiviral testing in MT4-LTR-eGFP cells using raltegravir and elvitegravir at concentrations from 0.1 nM to 3.6 µM and from 0.04 nM to 0.7 µM, respectively. Phenotypic sensitivity to raltegravir and elvitegravir	The paper describes the process of antiviral testing against these drugs using recombinant viruses. It mentiones on phenotypic sensitivity to raltegravir and elvitegravir describes fold-change (FC) values, which are a measure of the drug concentration required to inhibit viral replication by 50% (IC50) compared to a reference strain.	Yes
20388636	3	Were sequences from the paper made publicly available?	No evidence	The paper does not provide any GenBank accession numbers for the sequenced HIV isolates. It focuses on the genotypic resistance testing and the results of those tests without mentioning specific accession numbers.	No
20388636	4	What were the GenBank accession numbers for sequenced HIV isolates?	No evidence	The paper does not provide any GenBank accession numbers for the sequenced HIV isolates. It focuses on the genotypic resistance testing and the results of those tests without mentioning specific accession numbers.	Not reported
20388636	5	How many individuals had samples obtained for HIV sequencing?	"Among 51 patients, 11 (21.6%) had VF. Four different patterns of IN mutations were observed: (i) emergence of Q148H/R with secondary mutations (n = 5 patients); (ii) emergence of N155H, then replaced by a pattern including Y143C/H/R (n = 3); (iii) selection of S230N (n = 1); and (iv) no evidence of selection of IN mutations (n = 2). The median raltegravir and elvitegravir fold changes (FCs) were 244 (154–647) and 793 (339–892), respectively, for the Q148H/R pattern, while the median raltegravir and elvitegravir FCs were 21 (6–52) and 3 (2–3), respectively, with Y143C/H/R. The median plasma raltegravir Cmin was lower in patients with selection of the N155H mutation followed by Y143C/H/R compared with patients with Q148H/R and with patients without emerging mutations or without VF."	The paper states that 11 patients with virological failure (VF) on raltegravir-containing regimens were included in the paper for sequencing, and the pattern of IN mutations were listed.	11
20388636	6	From which countries were the sequenced samples obtained?	The patients were selected from the ANRS Co3 Aquitaine Cohort, a prospective hospital-based cohort of HIV-1-infected patients in south-western France.The patients originated from a cohort of 51 antiretroviral-experienced patients treated by raltegravir-containing ART in the setting of an expanded access programme in France.	The paper mentions that the patients were selected from the ANRS Co3 Aquitaine Cohort, a hospital-based cohort of HIV-1-infected patients in south-western France.	France
20388636	7	From what years were the sequenced samples obtained?	No evidence	The paper does not provide specific years during which the sequenced samples were obtained. It mentions the follow-up periods but does not specify the years of sample collection.	Not reported
20388636	8	Were samples cloned prior to sequencing?	The complete integrase gene was PCR-amplified from plasma samples collected at baseline and at the time of VF. The sequence analysis was processed on a Beckmann CEQ 2000 XL Sequencer and the sequences were aligned with the HXB2 reference sequence.	The paper does not mention any cloning of samples prior to sequencing.	No
20388636	9	Which HIV genes were reported to have been sequenced?	"The complete integrase gene was PCR-amplified from plasma samples collected at baseline and at the time of VF. The integrase sequences were determined at baseline (D0) before prescription of raltegravir."	The paper focuses on the sequencing of the HIV-1 integrase gene, as indicated by multiple references to the amplification and sequencing of this specific gene.	IN
20388636	10	What method was used for sequencing?	After purification of the amplified DNA (S400 columns, Pharmacia), the integrase gene was sequenced by using two forward (IN1 and IN4542S) and two reverse (IN4764AS and BH4) primers. The sequence analysis was processed on a Beckmann CEQ 2000 XL Sequencer and the sequences were aligned with the HXB2 reference sequence.	The paper describes the sequencing procedures involving Beckmann CEQ 2000 XL Sequencer, which is a Sanger sequencing method.	Sanger sequencing
20388636	11	What type of samples were sequenced?	The complete integrase gene was PCR-amplified from plasma samples collected at baseline and at the time of VF. Plasma (1 mL) was centrifuged at 19 000 g for 1 h at 4°C, and viral RNA was extracted from the pellet using the High Pure Viral RNA Kit (Roche Diagnostics).	The paper specifies that plasma samples were used for the amplification and sequencing of the HIV-1 integrase gene.	Plasma
20388636	12	Were any sequences obtained from individuals with virological failure on a treatment regimen?	We set up a prospective study including antiretroviral-experienced patients receiving raltegravir-based regimens. Integrase (IN) genotypic resistance analysis was performed at baseline. IN was also sequenced at follow-up points in the case of VF. Among 51 patients, 11 (21.6%) had VF. Eleven patients who had virological failure (VF; defined as plasma HIV-1 RNA > 400 copies/mL after 3 months on raltegravir and/or >50 copies/mL after 6 months on raltegravir) were included in this study. The complete integrase gene was PCR-amplified from plasma samples collected at baseline and at the time of VF.	The paper focuses on patients with virological failure (VF) on raltegravir-containing regimens and reports sequencing of HIV-1 integrase gene from these individuals.	Yes
20388636	13	Were the patients in the study in a clinical trial?	We set up a prospective study including antiretroviral-experienced patients receiving raltegravir-based regimens. The patients were selected from the ANRS Co3 Aquitaine Cohort, a prospective hospital-based cohort of HIV-1-infected patients in south-western France.	The paper describes the study as a prospective study involving patients from the ANRS Co3 Aquitaine Cohort, not a clinical trial.	No
20388636	14	Does the paper report HIV sequences from individuals who had previously received ARV drugs?	Our aim was to study the in vivo viral genetic pathways for resistance to raltegravir, in antiretroviral-experienced patients with virological failure (VF) on raltegravir-containing regimens. The patients originated from a cohort of 51 antiretroviral-experienced patients treated by raltegravir-containing ART in the setting of an expanded access programme in France.	The paper mentions including 51 antiretroviral-experienced patients, treated by raltegravir-containing ART.	Yes
20388636	15	Which drug classes were received by individuals in the study before sample sequencing?	The patients originated from a cohort of 51 antiretroviral-experienced patients treated by raltegravir-containing ART in the setting of an expanded access programme in France.13 The dosage of raltegravir was 400 mg twice daily. The co-prescribed antiretroviral drugs were chosen on the basis of a baseline genotypic resistance analysis. The patients were followed-up at months 0, 1, 3, 6, 9 and 12 on raltegravir-containing ART	The paper indicates drugs that study including antiretroviral-experienced patients receiving raltegravir-based regimens, which is an INSTI drug.	INSTI
20388636	16	Which drugs were received by individuals in the study before sample sequencing?	The patients originated from a cohort of 51 antiretroviral-experienced patients treated by raltegravir-containing ART in the setting of an expanded access programme in France.13 The dosage of raltegravir was 400 mg twice daily. The co-prescribed antiretroviral drugs were chosen on the basis of a baseline genotypic resistance analysis. The patients were followed-up at months 0, 1, 3, 6, 9 and 12 on raltegravir-containing ART	The paper indicates drugs that study including antiretroviral-experienced patients receiving raltegravir-based regimens.	Raltegravir (RAL)
20398371	1	Does the paper report HIV sequences from patient samples?	Initially, we selected 36 samples from 888 adult patients residing in São Paulo who had previously been diagnosed as being infected with subclade F1 based on *pol* subgenomic fragment sequencing; The six samples reported in this study were from individuals residing in São Paulo in the southeast region of Brazil and considered the most populous city in South America.	The paper mentions that the HIV sequences were obtained from patient samples. Specifically, it states that 36 samples were selected from 888 adult patients residing in São Paulo who had previously been diagnosed as being infected with subclade F1 based on *pol* subgenomic fragment sequencing.	Yes
20398371	2	Does the paper report in vitro drug susceptibility data?	Initially, we selected 36 samples from 888 adult patients residing in São Paulo who had previously been diagnosed as being infected with subclade F1 based on pol subgenomic fragment sequencing. Proviral DNA integrated in peripheral blood mononuclear cells (PBMC) was amplified from the purified genomic DNA of all 36-blood samples by five overlapping PCR fragments followed by direct sequencing. Sequence data were obtained from the five fragments that showed identical genomic structure and phylogenetic trees were constructed and compared with previously published sequences. Genuine subclade F1 sequences and any other sequences that exhibited unique mosaic structures were omitted from further analysis	The paper does not mention any in vitro drug susceptibility data. The focus is on the characterization of HIV-1 F1 intersubtype recombinants and their genomic sequences, not on drug susceptibility testing.	No
20398371	3	Were sequences from the paper made publicly available?	GenBank accession numbers for the proviral NFLG sequences reported in this study are (06BR_FPS561: HM026455, 07BR_FPS625: HM026456, 07BR_FPS742: HM026457, 07BR_FPS783: HM026458, 07BR_FPS810; HM026459, 07BR_FPS812: HM026460)	The genbank accesion numbers for each patient is directly shown and listed, HM026455;HM026456;HM026457;HM026458;HM026459;HM026460	Yes
20398371	4	What were the GenBank accession numbers for sequenced HIV isolates?	GenBank accession numbers for the proviral NFLG sequences reported in this study are (06BR_FPS561: HM026455, 07BR_FPS625: HM026456, 07BR_FPS742: HM026457, 07BR_FPS783: HM026458, 07BR_FPS810; HM026459, 07BR_FPS812: HM026460)	The genbank accesion numbers for each patient is directly shown and listed, HM026455;HM026456;HM026457;HM026458;HM026459;HM026460	HM026455;HM026456;HM026457;HM026458;HM026459;HM026460
20398371	5	How many individuals had samples obtained for HIV sequencing?	Initially, we selected 36 samples from 888 adult patients residing in São Paulo who had previously been diagnosed as being infected with subclade F1 based on *pol* subgenomic fragment sequencing.	The paper states that 36 samples were selected from 888 adult patients for sequencing, which indicatess 36 is the answer.	36
20398371	6	From which countries were the sequenced samples obtained?	The six samples reported in this study were from individuals residing in São Paulo in the southeast region of Brazil and considered the most populous city in South America. "	The paper states that the samples were from individuals residing in São Paulo, Brazil.	Brazil
20398371	7	From what years were the sequenced samples obtained?	No evidence	The paper does not provide specific years for when the samples were obtained.	Not reported
20398371	8	Were samples cloned prior to sequencing?	Both complementary DNA strands from each amplicon were directly sequenced by cycle sequencing using a variety of internal primers, BigDye terminator chemistry and *Taq* polymerase on an automated sequencer (ABI 3130, Applied Biosystems Inc., Foster City, CA), essentially according to the protocols recommended by the manufacturer.	The paper does not mention any cloning of samples prior to sequencing. It describes direct sequencing of PCR products.	No
20398371	9	Which HIV genes were reported to have been sequenced?	Here, we report the characterization of near full-length genome sequences (NFLG) of six phylogenetically related HIV-1 BF1 intersubtype recombinants; The NFLGs from five overlapping fragments were obtained by PCR using the Platinum *Taq* DNA polymerase (5 U/μl) (Invitrogen) and determined by a previously reported method.	The paper reports the sequencing of near full-length genome sequences (NFLG) of the HIV-1 isolates.	Near full length genome
20398371	10	What method was used for sequencing?	Both complementary DNA strands from each amplicon were directly sequenced by cycle sequencing using a variety of internal primers, BigDye terminator chemistry and *Taq* polymerase on an automated sequencer (ABI 3130, Applied Biosystems Inc., Foster City, CA), essentially according to the protocols recommended by the manufacturer.	The paper describes the use of cycle sequencing with BigDye terminator chemistry and ABI 3130 sequencer, which is the method of Sanger sequencing.	Sanger sequencing
20398371	11	What type of samples were sequenced?	Proviral DNA integrated in peripheral blood mononuclear cells (PBMC) was amplified from the purified genomic DNA of all 36-blood samples by five overlapping PCR fragments followed by direct sequencing.	Paper mentioned DNA integrated in peripheral blood mononuclear cells (PBMC) was amplified ", direclty mentions PBMC	PBMC
20398371	12	Were any sequences obtained from individuals with virological failure on a treatment regimen?	Characterization and frequency of a newly identified HIV-1 BF1 intersubtype circulating recombinant form in São Paulo, Brazil. Initially, we selected 36 samples from 888 adult patients residing in São Paulo who had previously been diagnosed as being infected with subclade F1 based on pol subgenomic fragment sequencing.	The paper mentioned the individuals were newly infected, which means they were treatment naïve, no virological failure.	No
20398371	13	Were the patients in the study in a clinical trial?	Initially, we selected 36 samples from 888 adult patients residing in São Paulo who had previously been diagnosed as being infected with subclade F1 based on pol subgenomic fragment sequencing.	The paper does not mention that the patients were part of a clinical trial. It describes the selection of samples based on previous diagnoses and sequencing results.	No
20398371	14	Does the paper report HIV sequences from individuals who had previously received ARV drugs?	Characterization and frequency of a newly identified HIV-1 BF1 intersubtype circulating recombinant form in São Paulo, Brazil. Initially, we selected 36 samples from 888 adult patients residing in São Paulo who had previously been diagnosed as being infected with subclade F1 based on pol subgenomic fragment sequencing.	The paper mentioned the individuals were newly infected, which means they were treatment naïve, hadn't previously received ARV drugs	No
20398371	15	Which drug classes were received by individuals in the study before sample sequencing?	Characterization and frequency of a newly identified HIV-1 BF1 intersubtype circulating recombinant form in São Paulo, Brazil. Initially, we selected 36 samples from 888 adult patients residing in São Paulo who had previously been diagnosed as being infected with subclade F1 based on pol subgenomic fragment sequencing.	The paper mentioned the individuals were newly infected, which means they were treatment naïve, hadn't previously received ARV drugs.	None
20398371	16	Which drugs were received by individuals in the study before sample sequencing?	Characterization and frequency of a newly identified HIV-1 BF1 intersubtype circulating recombinant form in São Paulo, Brazil. Initially, we selected 36 samples from 888 adult patients residing in São Paulo who had previously been diagnosed as being infected with subclade F1 based on pol subgenomic fragment sequencing.	The paper mentioned the individuals were newly infected, which means they were treatment naïve, hadn't previously received ARV drugs.	None
20421122	1	Does the paper report HIV sequences from patient samples?	To delineate the effect of resistance mutations on viral susceptibility to integrase inhibitors, in vitro resistance selections with raltegravir and with MK-2048, an integrase inhibitor with a second-generation-like resistance profile, were performed. The antiviral activity of inhibitors was determined in a cell-based HIV-1 replication assay in triplicate. Briefly, MT4-LTR-EGFP cells (400,000 cells/ml) were infected with HIV-1 (IIIB, HXB2D, selected viruses, or SDM strains; multiplicity of infection MOI = 0.0025) in the presence or absence of inhibitor.	The paper focuses on in vitro resistance selections and experiments using HIV-1 strains, specifically HIV-1 IIIB and HXB2D, which are laboratory strains. There is no mention of patient-derived sequences or samples.	No
20421122	2	Does the paper report in vitro drug susceptibility data?	To delineate the effect of resistance mutations on viral susceptibility to integrase inhibitors, in vitro resistance selections with raltegravir and with MK-2048, an integrase inhibitor with a second-generation-like resistance profile, were performed. Primary mutations selected in vitro with raltegravir confer large fold changes in susceptibility to first-generation integrase inhibitors, but minor fold changes to inhibitors with second-generation resistance profiles	The paper mentions to delineate the effect of resistations mutations on viral susceptibility to integrase inhibitors.	Yes
20421122	3	Were sequences from the paper made publicly available?	No evidence	The paper does not provide any GenBank accession numbers for sequenced HIV isolates. It focuses on in vitro experiments, which doesn't report new sequences, and does not mention depositing sequences in GenBank.	No
20421122	4	What were the GenBank accession numbers for sequenced HIV isolates?	No evidence	The paper does not provide any GenBank accession numbers for sequenced HIV isolates. It focuses on in vitro experiments, which doesn't report new sequences, and does not mention depositing sequences in GenBank.	Not reported
20421122	5	How many individuals had samples obtained for HIV sequencing?	Primary mutations selected in vitro with raltegravir confer large fold changes in susceptibility to first-generation integrase inhibitors, but minor fold changes to inhibitors with second-generation resistance profiles. To delineate the effect of resistance mutations on viral susceptibility to integrase inhibitors, in vitro resistance selections with raltegravir and with MK-2048, an integrase inhibitor with a second-generation-like resistance profile, were performed. Site-directed mutants (SDMs) of IN coding sequences were constructed in the pUC19-5′HXB2D vector (XbaI–SalI fragment of pHXB2D), containing the HIV-1 clone HXB2D IN coding sequence, by using the QuikChange site-directed mutagenesis kit (Stratagene, La Jolla, CA) and high-performance liquid chromatography-purified primers (Genset Oligos, La Jolla, CA). Plasmid sequences were confirmed by dideoxyribose sequencing.	The paper mentioned in vitro reistance selection, and all sequences were generated using site-directed mutation technology, which means the sequence were not from clinical samples.	Not reported
20421122	6	From which countries were the sequenced samples obtained?	No evidence	The sequenced samples were obtained in vitro, meaning they were not derived from patient isolates from any specific country. The study focused on resistance selection and characterization of mutations arising in HIV-1 under selective pressure from integrase inhibitors, specifically raltegravir and MK-2048. This in vitro approach used laboratory-grown virus cultures and did not involve sequencing of viral samples directly obtained from patients.	Not reported
20421122	7	From what years were the sequenced samples obtained?	No evidence	The paper does not provide any information about the years from which sequenced samples were obtained. It focuses on in vitro experiments and does not mention specific years for sample collection.	Not reported
20421122	8	Were samples cloned prior to sequencing?	Primary mutations selected in vitro with raltegravir confer large fold changes in susceptibility to first-generation integrase inhibitors, but minor fold changes to inhibitors with second-generation resistance profiles. To delineate the effect of resistance mutations on viral susceptibility to integrase inhibitors, in vitro resistance selections with raltegravir and with MK-2048, an integrase inhibitor with a second-generation-like resistance profile, were performed. Site-directed mutants (SDMs) of IN coding sequences were constructed in the pUC19-5′HXB2D vector (XbaI–SalI fragment of pHXB2D), containing the HIV-1 clone HXB2D IN coding sequence, by using the QuikChange site-directed mutagenesis kit (Stratagene, La Jolla, CA) and high-performance liquid chromatography-purified primers (Genset Oligos, La Jolla, CA). Plasmid sequences were confirmed by dideoxyribose sequencing.	The paper mentioned in vitro reistance selection, and all sequences were generated using site-directed mutation technology, which means the sequence were not cloned from clinical samples.	No
20421122	9	Which HIV genes were reported to have been sequenced?	Site-directed mutants (SDMs) of IN coding sequences were constructed in the pUC19-5′HXB2D vector (XbaI–SalI fragment of pHXB2D), containing the HIV-1 clone HXB2D IN coding sequence, by using the QuikChange site-directed mutagenesis kit (Stratagene, La Jolla, CA) and high-performance liquid chromatography-purified primers (Genset Oligos, La Jolla, CA). Plasmid sequences were confirmed by dideoxyribose sequencing.	The paper focuses on the integrase gene (IN) of HIV-1, and mentioned that SDM of IN were confiredm by sequencing.	IN
20421122	10	What method was used for sequencing?	Plasmid sequences were confirmed by dideoxyribose sequencing. PCR products were genotyped by automated population-based full-sequence analysis (ABI PRISM BigDye Terminator cycle sequencing; Applied Biosystems, Foster City, CA).	The paper mentions the use of dideoxyribose sequencing, and ABI PRISM BigDye Terminator cycle sequencing which means the study was using sanger sequencing.	Sanger sequencing
20421122	11	What type of samples were sequenced?	Primary mutations selected in vitro with raltegravir confer large fold changes in susceptibility to first-generation integrase inhibitors, but minor fold changes to inhibitors with second-generation resistance profiles. To delineate the effect of resistance mutations on viral susceptibility to integrase inhibitors, in vitro resistance selections with raltegravir and with MK-2048, an integrase inhibitor with a second-generation-like resistance profile, were performed. Site-directed mutants (SDMs) of IN coding sequences were constructed in the pUC19-5′HXB2D vector (XbaI–SalI fragment of pHXB2D), containing the HIV-1 clone HXB2D IN coding sequence, by using the QuikChange site-directed mutagenesis kit (Stratagene, La Jolla, CA) and high-performance liquid chromatography-purified primers (Genset Oligos, La Jolla, CA). Plasmid sequences were confirmed by dideoxyribose sequencing.	The paper mentioned in vitro reistance selection, and all sequences were generated using site-directed mutation technology, which means the sequence were not from clinical samples.	Not reported
20421122	12	Were any sequences obtained from individuals with virological failure on a treatment regimen?	Primary mutations selected in vitro with raltegravir confer large fold changes in susceptibility to first-generation integrase inhibitors, but minor fold changes to inhibitors with second-generation resistance profiles. To delineate the effect of resistance mutations on viral susceptibility to integrase inhibitors, in vitro resistance selections with raltegravir and with MK-2048, an integrase inhibitor with a second-generation-like resistance profile, were performed. Site-directed mutants (SDMs) of IN coding sequences were constructed in the pUC19-5′HXB2D vector (XbaI–SalI fragment of pHXB2D), containing the HIV-1 clone HXB2D IN coding sequence, by using the QuikChange site-directed mutagenesis kit (Stratagene, La Jolla, CA) and high-performance liquid chromatography-purified primers (Genset Oligos, La Jolla, CA). Plasmid sequences were confirmed by dideoxyribose sequencing.	The paper mentioned in vitro reistance selection, and all sequences were generated using site-directed mutation technology, which means the sequence were not from clinical samples.	No
20421122	13	Were the patients in the study in a clinical trial?	Primary mutations selected in vitro with raltegravir confer large fold changes in susceptibility to first-generation integrase inhibitors, but minor fold changes to inhibitors with second-generation resistance profiles. To delineate the effect of resistance mutations on viral susceptibility to integrase inhibitors, in vitro resistance selections with raltegravir and with MK-2048, an integrase inhibitor with a second-generation-like resistance profile, were performed. Site-directed mutants (SDMs) of IN coding sequences were constructed in the pUC19-5′HXB2D vector (XbaI–SalI fragment of pHXB2D), containing the HIV-1 clone HXB2D IN coding sequence, by using the QuikChange site-directed mutagenesis kit (Stratagene, La Jolla, CA) and high-performance liquid chromatography-purified primers (Genset Oligos, La Jolla, CA). Plasmid sequences were confirmed by dideoxyribose sequencing.	The paper mentioned in vitro reistance selection, and all sequences were generated using site-directed mutation technology, which means the sequence were not from clinical samples.	No
20421122	14	Does the paper report HIV sequences from individuals who had previously received ARV drugs?	Primary mutations selected in vitro with raltegravir confer large fold changes in susceptibility to first-generation integrase inhibitors, but minor fold changes to inhibitors with second-generation resistance profiles. To delineate the effect of resistance mutations on viral susceptibility to integrase inhibitors, in vitro resistance selections with raltegravir and with MK-2048, an integrase inhibitor with a second-generation-like resistance profile, were performed. Site-directed mutants (SDMs) of IN coding sequences were constructed in the pUC19-5′HXB2D vector (XbaI–SalI fragment of pHXB2D), containing the HIV-1 clone HXB2D IN coding sequence, by using the QuikChange site-directed mutagenesis kit (Stratagene, La Jolla, CA) and high-performance liquid chromatography-purified primers (Genset Oligos, La Jolla, CA). Plasmid sequences were confirmed by dideoxyribose sequencing.	The paper mentioned in vitro reistance selection, and all sequences were generated using site-directed mutation technology, which means the sequence were not from clinical samples.	Not reported
20421122	15	Which drug classes were received by individuals in the study before sample sequencing?	Primary mutations selected in vitro with raltegravir confer large fold changes in susceptibility to first-generation integrase inhibitors, but minor fold changes to inhibitors with second-generation resistance profiles. To delineate the effect of resistance mutations on viral susceptibility to integrase inhibitors, in vitro resistance selections with raltegravir and with MK-2048, an integrase inhibitor with a second-generation-like resistance profile, were performed. Site-directed mutants (SDMs) of IN coding sequences were constructed in the pUC19-5′HXB2D vector (XbaI–SalI fragment of pHXB2D), containing the HIV-1 clone HXB2D IN coding sequence, by using the QuikChange site-directed mutagenesis kit (Stratagene, La Jolla, CA) and high-performance liquid chromatography-purified primers (Genset Oligos, La Jolla, CA). Plasmid sequences were confirmed by dideoxyribose sequencing.	The paper mentioned in vitro reistance selection, and all sequences were generated using site-directed mutation technology, which means the sequence were not from clinical samples.	Not reported
20421122	16	Which drugs were received by individuals in the study before sample sequencing?	Abstract Emergence of resistance to raltegravir reduces its treatment efficacy in HIV-1-infected patients. To delineate the effect of resistance mutations on viral susceptibility to integrase inhibitors, in vitro resistance selections with raltegravir and with MK-2048, an integrase inhibitor with a second-generation-like resistance profile, were performed. Mutation Q148R arose in four out of six raltegravir-selected resistant viruses. In addition, mutations Q148K and N155H were selected. In the same time frame, no mutations were selected with MK-2048. Q148H/K/R and N155H conferred resistance to raltegravir, but only minor changes in susceptibility to MK-2048. V54I, a previously unreported mutation, selected with raltegravir, was identified as a possible compensation mutation. Mechanisms by which N155H, Q148H/K/R, Y143R and E92Q confer resistance are proposed based on a structural model of integrase. These data improve the understanding of resistance against raltegravir and cross-resistance to MK-2048 and other integrase inhibitors, which will aid in the discovery of second-generation integrase inhibitors.	The paper mentioned in vitro reistance selection, and all sequences were generated using site-directed mutation technology, which means the sequence were not from clinical samples.	Not reported
20426823	1	Does the paper report HIV sequences from patient samples?	DNA extracted from PBMC was PCR amplified from HIV(+) subjects; Partial *pol* amplicons (N = 164) and nearly full virus genomes (N = 78) were sequenced.	The paper mentions that DNA was extracted from PBMC of HIV(+) subjects and that partial *pol* amplicons and nearly full virus genomes were sequenced from these samples. This indicates that HIV sequences were obtained from patient samples.	Yes
20426823	2	Does the paper report in vitro drug susceptibility data?	To elucidate the virologic origins of the pandemic, a cross-sectional study was conducted of the genetic diversity of HIV-1 strains in villagers in 14 remote locations in Cameroon and in hospitalized and STI patients. DNA extracted from PBMC was PCR amplified from HIV(+) subjects. Partial pol amplicons (N = 164) and nearly full virus genomes (N = 78) were sequenced. Among the 3956 rural villagers studied, the prevalence of HIV infection was 4.9%; among the hospitalized and clinic patients, it was 8.6%.	The paper focuses on the genetic diversity of HIV-1 strains in Cameroon. There is no mention of in vitro drug susceptibility testing or data related to drug resistance profiles.	No
20426823	3	Were sequences from the paper made publicly available?	Nucleotide sequence accession numbers of the *pol* gene sequences from Cameroon are available under GenBank Accession No. AY847362-AY847453.	Paper mentioned sequences are "available under GenBank Accession No. AY847362-AY847453."	Yes
20426823	4	What were the GenBank accession numbers for sequenced HIV isolates?	Nucleotide sequence accession numbers of the *pol* gene sequences from Cameroon are available under GenBank Accession No. AY847362-AY847453.	Paper mentioned sequences are "available under GenBank Accession No. AY847362-AY847453."	AY847362-AY847453
20426823	5	How many individuals had samples obtained for HIV sequencing?	Partial *pol* amplicons (N = 164) and nearly full virus genomes (N = 78) were sequenced. There were 164 HIV-1 strains characterized by partial pol sequencing out of a possible 178. There were 78 full genomes completed in all, and of these 23 were URF.	The paper mentions that partial *pol* amplicons were sequenced from 164 HIV-1 strains, and there were 78 full genomes completed in all. The number of individuals were not mentioned.	Not reported
20426823	6	From which countries were the sequenced samples obtained?	HIV-1 recombinants with multiple parental strains in low-prevalence, remote regions of Cameroon: Evolutionary relics? To elucidate the virologic origins of the pandemic, a cross-sectional study was conducted of the genetic diversity of HIV-1 strains in villagers in 14 remote locations in Cameroon and in hospitalized and STI patients.	The study was conducted in various locations within Cameroon, as indicated by the description of the study sites and the collection of samples from rural villages, hospitals, and blood banks in Cameroon.	Cameroon
20426823	7	From what years were the sequenced samples obtained?	The paper does not mention the specific years of sample collection.	The paper does not provide specific information about the years during which the samples were collected.	Not reported
20426823	8	Were samples cloned prior to sequencing?	Virtually full-length genomes of HIV-1 were amplified from selected strains based on the results of partial pol sequencing. Limiting template dilution into the first round was performed to decrease the complexity of the sample and allow for direct sequencing of the second round PCR product.	The paper does not mention any cloning of samples prior to sequencing. It describes the direct sequencing of PCR amplification products.	No
20426823	9	Which HIV genes were reported to have been sequenced?	DNA extracted from PBMC was PCR amplified from HIV(+) subjects; Partial *pol* amplicons (N = 164) and nearly full virus genomes (N = 78) were sequenced; The DNA from PBMC was amplified by nested PCR in the *pol* gene producing a 1.1 kb fragment spanning protease and part of the reverse transcriptase (RT) gene.	The paper mentions the sequencing of partial *pol* amplicons, which include the protease and part of the reverse transcriptase (RT) gene, as well as nearly full virus genomes.	Near full length genome, PR, RT
20426823	10	What method was used for sequencing?	PCR amplification products of the *pol* gene and the nearly full-length strains were fully sequenced on both strands by using fluorescent dye terminators and an Applied BioSystems (Applied Biosystems Inc., Foster City, CA) Model 3100 DNA sequencer.	The paper describes the use of fluorescent dye terminators and an Applied BioSystems Model 3100 DNA sequencer, which are indicative of Sanger sequencing.	Sanger sequencing
20426823	11	What type of samples were sequenced?	HIV-positive blood was collected from the central blood bank in Yaounde, Cameroon, to monitor genotypes among blood donors. Blood was drawn and plasma and peripheral blood mononuclear cells (PBMC) were separated using CPT blood collection tubes. DNA extracted from PBMC was PCR amplified from HIV(+) subjects; Blood was drawn and plasma and peripheral blood mononuclear cells (PBMC) were separated using CPT blood collection tubes (BD, Inc, Franklin City, NJ).	The paper specifies that DNA was extracted from peripheral blood mononuclear cells (PBMC) of HIV(+) subjects for sequencing.	PBMC
20426823	12	Were any sequences obtained from individuals with virological failure on a treatment regimen?	Of the 17 village sites in Cameroon that were selected for this study, 14 were used for the genetic analysis, shown in Figure ​Figure1.1. In a study approved by the IRB of Johns Hopkins University, participants were healthy adults who gave consent to participate, most of them subsistence farmers and hunters [21]. In addition, in-patients at two district hospitals (Ndikinimeki, Lomie) and outpatients at STI clinics in those same locations were enrolled in the study. Finally, HIV-positive blood was collected from the central blood bank in Yaounde, Cameroon, to monitor genotypes among blood donors.	The paper does not mention virological failure or treatment history, some samples were from blood donors which means they were treatment-naïve. The focus is on the genetic diversity of HIV-1 strains in various populations.	Not reported
20426823	13	Were the patients in the study in a clinical trial?	Of the 17 village sites in Cameroon that were selected for this study, 14 were used for the genetic analysis, shown in Figure ​Figure1.1. In a study approved by the IRB of Johns Hopkins University, participants were healthy adults who gave consent to participate, most of them subsistence farmers and hunters [21]. In addition, in-patients at two district hospitals (Ndikinimeki, Lomie) and outpatients at STI clinics in those same locations were enrolled in the study. Finally, HIV-positive blood was collected from the central blood bank in Yaounde, Cameroon, to monitor genotypes among blood donors. To elucidate the virologic origins of the pandemic, a cross-sectional study was conducted of the genetic diversity of HIV-1 strains in villagers in 14 remote locations in Cameroon and in hospitalized and STI patients.	The paper describes a cross-sectional study of genetic diversity in various populations, including villagers, hospitalized patients, and blood donors, the patients were not in a clinical trial.	No
20426823	14	Does the paper report HIV sequences from individuals who had previously received ARV drugs?	Of the 17 village sites in Cameroon that were selected for this study, 14 were used for the genetic analysis, shown in Figure ​Figure1.1. In a study approved by the IRB of Johns Hopkins University, participants were healthy adults who gave consent to participate, most of them subsistence farmers and hunters [21]. In addition, in-patients at two district hospitals (Ndikinimeki, Lomie) and outpatients at STI clinics in those same locations were enrolled in the study. Finally, HIV-positive blood was collected from the central blood bank in Yaounde, Cameroon, to monitor genotypes among blood donors.	The paper does not mention clear treatment history, some samples were from blood donors which means they were treatment-naïve. The focus is on the genetic diversity of HIV-1 strains in various populations.	Not reported
20426823	15	Which drug classes were received by individuals in the study before sample sequencing?	Of the 17 village sites in Cameroon that were selected for this study, 14 were used for the genetic analysis, shown in Figure ​Figure1.1. In a study approved by the IRB of Johns Hopkins University, participants were healthy adults who gave consent to participate, most of them subsistence farmers and hunters [21]. In addition, in-patients at two district hospitals (Ndikinimeki, Lomie) and outpatients at STI clinics in those same locations were enrolled in the study. Finally, HIV-positive blood was collected from the central blood bank in Yaounde, Cameroon, to monitor genotypes among blood donors.	The paper does not mention clear treatment history, some samples were from blood donors which means they were treatment-naïve. The focus is on the genetic diversity of HIV-1 strains in various populations.	Not reported
20426823	16	Which drugs were received by individuals in the study before sample sequencing?	Of the 17 village sites in Cameroon that were selected for this study, 14 were used for the genetic analysis, shown in Figure ​Figure1.1. In a study approved by the IRB of Johns Hopkins University, participants were healthy adults who gave consent to participate, most of them subsistence farmers and hunters [21]. In addition, in-patients at two district hospitals (Ndikinimeki, Lomie) and outpatients at STI clinics in those same locations were enrolled in the study. Finally, HIV-positive blood was collected from the central blood bank in Yaounde, Cameroon, to monitor genotypes among blood donors.	The paper does not mention clear treatment history, some samples were from blood donors which means they were treatment-naïve. The focus is on the genetic diversity of HIV-1 strains in various populations.	Not reported
20430786	1	Does the paper report HIV sequences from patient samples?	"Twenty-one HIV isolates were obtained from patients infected with HIV subtype G during an outbreak in Russia 20 years ago. Plasma samples from 21 patients were obtained in the years 2002--06 during therapy failure (defined as HIV detection under antiretroviral therapy) and analysed in the Pol region as well as in the complete Gag region."	The paper mentions that HIV isolates were obtained from patients infected with HIV subtype G during an outbreak in Russia. It specifically states that plasma samples from 21 patients were obtained and analyzed.	Yes
20430786	2	Does the paper report in vitro drug susceptibility data?	Twenty-one HIV isolates were obtained from patients infected with HIV subtype G during an outbreak in Russia 20 years ago. Most patients were failing antiretroviral therapy when genotyping was performed.	The paper doest not mention in vitro drug susceptibility data or phenotypic data. It mentions clinical isolates from patients failing antiretroviral therapy	No
20430786	3	Were sequences from the paper made publicly available?	"RT--PCR amplification and sequencing of the viral PR and RT from plasma were performed using the HIV ViroSeq genotyping system (Abbott) or an in-house RT--PCR. The complete gag gene was amplified using LTR-A-f (nt 687--706: CGACGCAGGACTCGGCTTGC) and C-gag1-r (nt 2382--2404: CCAATTCCCCCTATCATTTTTGG), and sequenced (GenBank ID GU991863--GU991883)."	The paper provides the GenBank ID for the sequenced HIV isolates in the methods section, specifically mentioning the range of accession numbers.	Yes
20430786	4	What were the GenBank accession numbers for sequenced HIV isolates?	"RT--PCR amplification and sequencing of the viral PR and RT from plasma were performed using the HIV ViroSeq genotyping system (Abbott) or an in-house RT--PCR. The complete gag gene was amplified using LTR-A-f (nt 687--706: CGACGCAGGACTCGGCTTGC) and C-gag1-r (nt 2382--2404: CCAATTCCCCCTATCATTTTTGG), and sequenced (GenBank ID GU991863--GU991883)."	The paper provides the GenBank ID for the sequenced HIV isolates in the methods section, specifically mentioning the range of accession numbers.	GU991863-GU991883
20430786	5	How many individuals had samples obtained for HIV sequencing?	"Plasma samples from 21 patients were obtained in the years 2002–06 during therapy failure (defined as HIV detection under antiretroviral therapy) and analysed in the Pol region as well as in the complete Gag region."	The paper mentioned "Plasma samples from 21 patients were obtained", which indicates 21.	21
20430786	6	From which countries were the sequenced samples obtained?	"Patients and methods All patients (n = 21) were infected with HIV-1 during an outbreak in Rostov on Don (Russian Federation) between the years 1988 and 1990."	The paper states that the patients were infected with HIV-1 during an outbreak in Rostov on Don, Russian Federation.	Russia
20430786	7	From what years were the sequenced samples obtained?	"Plasma samples from 21 patients were obtained in the years 2002--06 during therapy failure (defined as HIV detection under antiretroviral therapy) and analysed in the Pol region as well as in the complete Gag region."	The paper mentions that plasma samples from 21 patients were obtained in the years 2002-2006 during therapy failure.	2002-2006
20430786	8	Were samples cloned prior to sequencing?	RT–PCR amplification and sequencing of the viral PR and RT from plasma were performed using the HIV ViroSeq genotyping system (Abbott) or an in-house RT–PCR.	The paper does not mention any cloning of samples prior to sequencing.	No
20430786	9	Which HIV genes were reported to have been sequenced?	"Plasma samples from 21 patients were obtained in the years 2002--06 during therapy failure (defined as HIV detection under antiretroviral therapy) and analysed in the Pol region as well as in the complete Gag region. RT--PCR amplification and sequencing of the viral PR and RT from plasma were performed using the HIV ViroSeq genotyping system (Abbott) or an in-house RT--PCR. The complete gag gene was amplified using LTR-A-f (nt 687--706: CGACGCAGGACTCGGCTTGC) and C-gag1-r (nt 2382--2404: CCAATTCCCCCTATCATTTTTGG), and sequenced (GenBank ID GU991863--GU991883)."	The paper mentions that the Pol region (which includes PR and RT) and the complete Gag region were analyzed and sequenced.	Gag, PR, RT
20430786	10	What method was used for sequencing?	RT–PCR amplification and sequencing of the viral PR and RT from plasma were performed using the HIV ViroSeq genotyping system (Abbott) or an in-house RT–PCR.	The paper mentions that plasma were performed using the HIV ViroSeq genotyping system (Abbott), which is a Sanger sequencing method.	Sanger sequencing
20430786	11	What type of samples were sequenced?	RT–PCR amplification and sequencing of the viral PR and RT from plasma were performed using the HIV ViroSeq genotyping system (Abbott) or an in-house RT–PCR. Plasma samples from 21 patients were obtained in the years 2002–06 during therapy failure (defined as HIV detection under antiretroviral therapy) and analysed in the Pol region as well as in the complete Gag region.	The paper specifies that plasma samples from 21 patients were obtained and analyzed.	Plasma
20430786	12	Were any sequences obtained from individuals with virological failure on a treatment regimen?	Most patients were failing antiretroviral therapy when genotyping was performed. Plasma samples from 21 patients were obtained in the years 2002--06 during therapy failure (defined as HIV detection under antiretroviral therapy) and analysed in the Pol region as well as in the complete Gag region.	The paper mentions that most patients were failing antiretroviral therapy when genotyping was performed.	Yes
20430786	13	Were the patients in the study in a clinical trial?	All patients (n = 21) were infected with HIV-1 during an outbreak in Rostov on Don (Russian Federation) between the years 1988 and 1990. These patients acquired nosocomial HIV infection during childhood	The paper mentions the patients as having been infected during an outbreak, they were not in a clinical trial.	No
20430786	14	Does the paper report HIV sequences from individuals who had previously received ARV drugs?	Most patients were failing antiretroviral therapy when genotyping was performed. Plasma samples from 21 patients were obtained in the years 2002--06 during therapy failure (defined as HIV detection under antiretroviral therapy) and analysed in the Pol region as well as in the complete Gag region.	The paper mentions that most patients were failing antiretroviral therapy when genotyping was performed, indicating that they had previously received ARV drugs.	Yes
20430786	15	Which drug classes were received by individuals in the study before sample sequencing?	Moreover, mutations 440F, 441S, 441H, 441R, 442R and 449I found in a few Russian HIV isolates from patients failing either PI or RT inhibitor (RTI) therapies also did not change the frameshift efficiency of these isolates. In two patients, new PR and CS mutations developed during PI failure. Within the frameshift-regulating site p1, unique Gag non-CS mutations were found in one PI-resistant HIV isolate (441R and 442R) and in one isolate without PR mutations from a patient failing PI therapy (441R). The occurrence of 431V after or during treatment failure of lopinavir therapy regimens is in line with phenotypic resistance data demonstrating lopinavir resistance. The HIV isolate from patient 20 harboured non-nucleoside RTI resistance mutations while the patient was receiving only efavirenz and indinavir as antiretroviral therapy	The paper mentions treatment failure on PI or RTI therapy.	NRTI, NNRTI, PI
20430786	16	Which drugs were received by individuals in the study before sample sequencing?	Moreover, mutations 440F, 441S, 441H, 441R, 442R and 449I found in a few Russian HIV isolates from patients failing either PI or RT inhibitor (RTI) therapies also did not change the frameshift efficiency of these isolates. In two patients, new PR and CS mutations developed during PI failure. Within the frameshift-regulating site p1, unique Gag non-CS mutations were found in one PI-resistant HIV isolate (441R and 442R) and in one isolate without PR mutations from a patient failing PI therapy (441R). The occurrence of 431V after or during treatment failure of lopinavir therapy regimens is in line with phenotypic resistance data demonstrating lopinavir resistance. The HIV isolate from patient 20 harboured non-nucleoside RTI resistance mutations while the patient was receiving only efavirenz and indinavir as antiretroviral therapy	The paper mentions specific drugs such as efavirenz, indinavir, lopinavir.	Efavirenz (EFV), Indinavir (IDV), Lopinavir (LPV)
20438383	1	Does the paper report HIV sequences from patient samples?	Participants completed behavioral questionnaires and HIV testing. Western blot–confirmed specimens had peripheral mononuclear blood cells isolated for genotyping.	The paper mentions that peripheral mononuclear blood cells were isolated for genotyping from participants for genotyping	Yes
20438383	2	Does the paper report in vitro drug susceptibility data?	we describe HIV genotypes among injecting drug users (IDUs) and sex workers (SWs) in four Afghan cities. Participants completed behavioral questionnaires and HIV testing. Western blot–confirmed specimens had peripheral mononuclear blood cells isolated for genotyping. Analysis of recombinants was done by bootscanning and manual sequence alignment.	The paper focuses on the genotyping of HIV-1 strains. It does not mention any in vitro drug susceptibility testing or data.	No
20438383	3	Were sequences from the paper made publicly available?	"HIV-1 full genome sequences from this study have been submitted to GenBank, and the accession numbers are GQ477441-GQ477451."	The paper explicitly states that the HIV-1 full genome sequences from the study have been submitted to GenBank with the accession numbers GQ477441-GQ477451.	Yes
20438383	4	What were the GenBank accession numbers for sequenced HIV isolates?	"HIV-1 full genome sequences from this study have been submitted to GenBank, and the accession numbers are GQ477441-GQ477451."	The paper explicitly states that the HIV-1 full genome sequences from the study have been submitted to GenBank with the accession numbers GQ477441-GQ477451.	GQ477441-GQ477451
20438383	5	How many individuals had samples obtained for HIV sequencing?	Complete genetic sequences were obtained from the 11 participants, with Fig. 1 denoting genotypes by clade.	The paper states that complete genetic sequences were obtained from 11 participants.	11
20438383	6	From which countries were the sequenced samples obtained?	Distinct Circulating Recombinant HIV-1 Strains Among Injecting Drug Users and Sex Workers in Afghanistan. Of 623 IDUs recruited in three cities, 11 (1.77%) were HIV positive, all of whom were enrolled in Hirat. In total, 544 SWs were enrolled, of whom only one SW, recruited in Mazar-i-Sharif, was HIV positive (0.18%). The SW in Mazar was female, married, and had lived outside Afghanistan in Pakistan in the past 5 years, but had engaged in sex work only in Afghanistan.	The study focuses on high-risk groups in Afghanistan.	Afghanistan
20438383	7	From what years were the sequenced samples obtained?	"This cross-sectional study conducted between September 2006 and January 2008 surveyed SWs from Kabul, Jalalabad, and Mazar-i-Sharif, and IDUs in Jalalabad, Mazar-i-Sharif, and Hirat."	The paper states that the cross-sectional study was conducted between September 2006 and January 2008.	2006-2008
20438383	8	Were samples cloned prior to sequencing?	Genotyping of HIV-1 strains was conducted by using primary peripheral blood mononuclear cells (PBMCs) by the same methods described in the earlier Kabul analysis. Phylogenetic analysis was with PHYLIP, including SEQBOOT, DNADIST, NEIGHBOR, and CONSENSE modules, and trees were constructed with Treetool.	The paper does not mention any cloning of samples prior to sequencing nor sequencing method.	Not reported
20438383	9	Which HIV genes were reported to have been sequenced?	"Complete genetic sequences were obtained from the 11 participants, with Fig. 1 denoting genotypes by clade. HIV-1 full genome sequences from this study have been submitted to GenBank, and the accession numbers are GQ477441-GQ477451."	The paper mentions that complete genetic sequences were obtained from the participants and that HIV-1 full genome sequences were submitted to GenBank.	Full length genome
20438383	10	What method was used for sequencing?	Genotyping of HIV-1 strains was conducted by using primary peripheral blood mononuclear cells (PBMCs) by the same methods described in the earlier Kabul analysis. Phylogenetic analysis was with PHYLIP, including SEQBOOT, DNADIST, NEIGHBOR, and CONSENSE modules, and trees were constructed with Treetool.	The paper does not specify the exact sequencing method used. It mentions genotyping and phylogenetic analysis but does not detail the sequencing technology or platform.	Not reported
20438383	11	What type of samples were sequenced?	Genotyping of HIV-1 strains was conducted by using primary peripheral blood mononuclear cells (PBMCs) by the same methods described in the earlier Kabul analysis.	The paper states that genotyping of HIV-1 strains was conducted using primary peripheral blood mononuclear cells (PBMCs).	PBMC
20438383	12	Were any sequences obtained from individuals with virological failure on a treatment regimen?	Western blot–confirmed specimens had peripheral mononuclear blood cells isolated for genotyping. Repeatedly positive rapid HIV tests were confirmed with Western Blot. At each enrollment site, the study representatives obtained written informed consent, administered the questionnaire, provided pre-test counseling, performed whole-blood rapid testing, and completed posttest counseling	The paper mentioned rapid HIV test, which means individuals were not diagnosed for HIV-infection before, which means they were treatment naïve, and no virological failure.	No
20438383	13	Were the patients in the study in a clinical trial?	This cross-sectional study conducted between September 2006 and January 2008 surveyed SWs from Kabul, Jalalabad, and Mazar-i-Sharif, and IDUs in Jalalabad, Mazar-i-Sharif, and Hirat.	The paper describes a cross-sectional study conducted among high-risk groups in Afghanistan, not a clinical trial.	No
20438383	14	Does the paper report HIV sequences from individuals who had previously received ARV drugs?	we describe HIV genotypes among injecting drug users (IDUs) and sex workers (SWs) in four Afghan cities. Participants completed behavioral questionnaires and HIV testing. Western blot–confirmed specimens had peripheral mononuclear blood cells isolated for genotyping. Analysis of recombinants was done by bootscanning and manual sequence alignment.	The paper mentioned the participants completed the HIV testing, also mentioned Western blot-confirmed specimens, which means the infection condition was unknown before the test. So all of the individuals had not received ARV drugs.	No
20438383	15	Which drug classes were received by individuals in the study before sample sequencing?	Western blot–confirmed specimens had peripheral mononuclear blood cells isolated for genotyping. Repeatedly positive rapid HIV tests were confirmed with Western Blot. At each enrollment site, the study representatives obtained written informed consent, administered the questionnaire, provided pre-test counseling, performed whole-blood rapid testing, and completed posttest counseling	The paper mentioned rapid HIV test, which means individuals were not diagnosed for HIV-infection before, which means they were treatment naïve.	None
20438383	16	Which drugs were received by individuals in the study before sample sequencing?	Western blot–confirmed specimens had peripheral mononuclear blood cells isolated for genotyping. Repeatedly positive rapid HIV tests were confirmed with Western Blot. At each enrollment site, the study representatives obtained written informed consent, administered the questionnaire, provided pre-test counseling, performed whole-blood rapid testing, and completed posttest counseling	The paper mentioned rapid HIV test, which means individuals were not diagnosed for HIV-infection before, which means they were treatment naïve.	None
20453629	1	Does the paper report HIV sequences from patient samples?	"Genotypic resistance testing was performed on individuals with a viral load >400 RNA copies/ml. For HIV genotyping, viral RNA was isolated from plasma samples with viral load (VL) >400 copies/ml using the MagNa Pure LC Total Nucleic Acid Isolation kit on the MagNa Pure Automated System (Roche Diagnostics) and sequenced using an in-house assay at the National Institute for Communicable Diseases (NICD) in Johannesburg."	The paper mentions that genotypic resistance testing was performed on individuals with a viral load >400 RNA copies/ml, and it describes the sequencing of viral RNA from plasma samples.	Yes
20453629	2	Does the paper report in vitro drug susceptibility data?	In 2008, we conducted a cross-sectional study among patients receiving ART for ≥12 months. Genotypic resistance testing was performed on individuals with a viral load >400 RNA copies/ml. Multiple logistic regression analysis was used to assess associations.	The paper focuses on genotypic resistance testing and does not mention any in vitro drug susceptibility assays or data.	No
20453629	3	Were sequences from the paper made publicly available?	No evidence	The paper does not provide any GenBank accession numbers for the sequenced HIV isolates.	No
20453629	4	What were the GenBank accession numbers for sequenced HIV isolates?	No evidence	The paper does not provide any GenBank accession numbers for the sequenced HIV isolates.	Not reported
20453629	5	How many individuals had samples obtained for HIV sequencing?	Of the 998 patients, 139 (14%) had a VL >400 copies/ml and were therefore defined as viremic on ART, with a median of 10,500 copies/ml (range 407 - 1,000,000). Genotypic resistance testing was performed on individuals with a viral load >400 RNA copies/ml.	The paper states that 139 patients had a viral load >400 copies/ml and were therefore defined as viremic on ART, with genotypic resistance testing performed on these individuals.	139
20453629	6	From which countries were the sequenced samples obtained?	nViremia and drug resistance among HIV-1 patients on antiretroviral treatment – a cross-sectional study in Soweto, South Africa. We assessed risk factors for viremia and drug resistance (DR) among long-term recipients of antiretroviral therapy (ART) in South Africa.	The study was conducted in Soweto, South Africa.	South Africa
20453629	7	From what years were the sequenced samples obtained?	"During March-September 2008, we recruited patients through posters in the clinic and pharmacy waiting areas in the three most widely spoken languages in Soweto: English, seSotho and isiZulu."	The study was conducted during March-September 2008, and the samples were obtained during this period.	2008
20453629	8	Were samples cloned prior to sequencing?	For HIV genotyping, viral RNA was isolated from plasma samples with viral load (VL) >400 copies/ml using the MagNa Pure LC Total Nucleic Acid Isolation kit on the MagNa Pure Automated System (Roche Diagnostics) and sequenced using an in-house assay at the National Institute for Communicable Diseases (NICD) in Johannesburg	The paper does not mention any cloning of samples prior to sequencing.	Not reported
20453629	9	Which HIV genes were reported to have been sequenced?	"For NRTIs, NNRTIs and PIs the prevalence of mutations was 64%, 81% and 2% among first-line and 29%, 54% and 6% among second-line failures respectively. M184V/I, K103N and V106A/M were the most common mutations."	The paper mentions the genotyping of samples, and the drug reistance of NRTI, NNRTI, and PI. That means the study was sequencing protease and reverse transcriptase genes.	PR, RT
20453629	10	What method was used for sequencing?	For HIV genotyping, viral RNA was isolated from plasma samples with viral load (VL) >400 copies/ml using the MagNa Pure LC Total Nucleic Acid Isolation kit on the MagNa Pure Automated System (Roche Diagnostics) and sequenced using an in-house assay at the National Institute for Communicable Diseases (NICD) in Johannesburg	The paper mentioned the samples were sequenced using in-house assay but the detail was not reported.	Not reported
20453629	11	What type of samples were sequenced?	For HIV genotyping, viral RNA was isolated from plasma samples with viral load (VL) >400 copies/ml	The paper specifies that viral RNA was isolated from plasma samples for genotyping.	Plasma
20453629	12	Were any sequences obtained from individuals with virological failure on a treatment regimen?	Genotypic resistance testing was performed on individuals with a viral load >400 RNA copies/ml. Of the 998 patients, 139 (14%) had a VL >400 copies/ml and were therefore defined as viremic on ART, with a median of 10,500 copies/ml (range 407 - 1,000,000).	The paper reports that genotypic resistance testing was performed on individuals with a viral load >400 RNA copies/ml, which is the defined viremic on ART, which means they were from individuals with virological failure.	Yes
20453629	13	Were the patients in the study in a clinical trial?	we recruited patients through posters in the clinic and pharmacy waiting areas in the three most widely spoken languages in Soweto: English, seSotho and isiZulu. nViremia and drug resistance among HIV-1 patients on antiretroviral treatment – a cross-sectional study in Soweto, South Africa. In 2008, we conducted a cross-sectional study among patients receiving ART for ≥12 months. We conducted a cross-sectional study at two outpatient clinics at the Chris Hani Baragwanath Hospital	The paper describes a cross-sectional study conducted at outpatient clinics, not a clinical trial.	No
20453629	14	Does the paper report HIV sequences from individuals who had previously received ARV drugs?	In 2008, we conducted a cross-sectional study among patients receiving ART for ≥12 months. The following inclusion criteria were applied: 1) ≥18 years old; 2) being on ART ≥12 months; and 3) consenting to participate in the study.	The paper mentions that the paper involved patients who had been on ART for ≥12 months.	Yes
20453629	15	Which drug classes were received by individuals in the study before sample sequencing?	The prevalence of viremia was 14% (n=139); 12% (102/883) on first-line (i.e. NNRTI based regimen) and 33% (37/115) on second-line (i.e. PI based regimen) ART. Of viremic patients, 78% had DR mutations. For NRTIs, NNRTIs and PIs the prevalence of mutations was 64%, 81% and 2% among first-line and 29%, 54% and 6% among second-line failures respectively. The majority (89%) were on an NNRTI–based (first-line) and 12% were on a PI-based (second-line).	The paper mentioned the individuals were on NNRTI, PI-based regimens, which also includes NRTI.	NRTI, PI, NNRTI
20453629	16	Which drugs were received by individuals in the study before sample sequencing?	Among the 14 first-line recipients who were on TB therapy, 13 were on stavudine, lamivudine and efavirenz and one was on zidovudine, lamivudine and efavirenz. All PI recipients were on lopinavir/ritonavir, except for one patient receiving ritonavir and atazanavir."	The paper lists specific drugs that were part of the treatment regimens for the patients, including Zidovudine (AZT), Lamivudine (3TC), Stavudine (D4T), Efavirenz (EFV), Lopinavir/ritonavir (LPV/r), Atazanavir (ATV/r).	Zidovudine (AZT), Lamivudine (3TC), Stavudine (D4T), Efavirenz (EFV), Lopinavir/ritonavir (LPV/r), Atazanavir (ATV/r)
20455758	1	Does the paper report HIV sequences from patient samples?	"Samples with >1,000 copies/ml HIV RNA were analyzed by using the ViroSeq HIV Genotyping System (ViroSeq). Samples were obtained from HIV-infected children who received HAART in the Makerere University--Johns Hopkins University (MU-JHU) Research Clinic, in Kampala, Uganda. HIV sequences obtained in this study were submitted to GenBank [Accession numbers: HM037809-HM037882 (baseline), HM037883-HM037894 (48 weeks), and HM037895-HM037902 (96 weeks)]."	The paper reports HIV sequences from children receiving antiretroviral therapy.	Yes
20455758	2	Does the paper report in vitro drug susceptibility data?	We analyzed drug resistance in HIV-infected Ugandan children who received antiretroviral therapy in a prospective, observational study (2004–2006); some children had prior single-dose nevirapine (sdNVP) exposure. Children received stavudine (d4T), lamivudine (3TC), and nevirapine (NVP); treatment was continued if they were clinically and immunologically stable. Samples with >1,000 copies/ml HIV RNA were analyzed by using the ViroSeq HIV Genotyping System (ViroSeq). Seven of those children had a ViroSeq result at 96 weeks of treatment; four of the seven acquired resistance to additional NRTIs by 96 weeks.	The paper does not mention any in vitro drug susceptibility data. The focus is on genotyping and resistance mutations detected in patient samples rather than in vitro susceptibility testing.	No
20455758	3	Were sequences from the paper made publicly available?	"HIV sequences obtained in this study were submitted to GenBank [Accession numbers: HM037809-HM037882 (baseline), HM037883-HM037894 (48 weeks), and HM037895-HM037902 (96 weeks)]."	The GenBank accession numbers for the sequenced HIV isolates are explicitly mentioned in the methods section of The paper.	Yes
20455758	4	What were the GenBank accession numbers for sequenced HIV isolates?	"HIV sequences obtained in this study were submitted to GenBank [Accession numbers: HM037809-HM037882 (baseline), HM037883-HM037894 (48 weeks), and HM037895-HM037902 (96 weeks)]."	The GenBank accession numbers for the sequenced HIV isolates are explicitly mentioned in the methods section of The paper.	HM037809-HM037902
20455758	5	How many individuals had samples obtained for HIV sequencing?	"Samples collected before HAART initiation (pretreatment samples) were available for 83 (90.2%) of the 92 children. HIV genotyping results were obtained by using the ViroSeq system for 74 (89.2%) of the 83 samples (HIV subtypes: 39 subtype A, 22 subtype D, one subtype C, and 12 inter-subtype recombinant)."	The paper states that "Samples collected before HAART initiation (pretreatment samples) were available for 83 (90.2%) of the 92 children"	83
20455758	6	From which countries were the sequenced samples obtained?	Analysis of Drug Resistance in Children Receiving Antiretroviral Therapy for Treatment of HIV-1 Infection in Uganda. We analyzed drug resistance in HIV-infected Ugandan children whoreceived antiretroviral therapy in a prospective. Samples were obtained from HIV-infected children who received HAART in the Makerere University--Johns Hopkins University (MU-JHU) Research Clinic, in Kampala, Uganda."	The paper clearly states that the samples were obtained from HIV-infected children in Uganda.	Uganda
20455758	7	From what years were the sequenced samples obtained?	"Ninety-two children were enrolled in the study from 2004 to 2006; 44 of the children had been exposed to sdNVP for prevention of MTCT."	The paper mentions that the study was conducted from 2004 to 2006, and this is when the samples were obtained.	2004-2006
20455758	8	Were samples cloned prior to sequencing?	Samples with >1,000 copies/ml HIV RNA were analyzed by using the ViroSeq HIV Genotyping System (ViroSeq). The ViroSeq HIV Genotyping System v2.7 (Celera Diagnostics, Alameda, CA) was used for HIV genotyping, by using 0.25 ml plasma samples with at least 1,000 copies/ml HIV RNA.	The paper does not mention any cloning of samples prior to sequencing.	No
20455758	9	Which HIV genes were reported to have been sequenced?	Bidirectional sequence data were obtained for HIV reverse transcriptase (amino acids 41--335) for 88 (93.6%) of 94 samples with resistance test results (74 pretreatment samples and 20 follow-up samples). Pretreatment samples were analyzed with the ViroSeq HIV Genotyping System for detection of mutations in HIV protease and reverse transcriptase."	The paper reports sequencing of the reverse transcriptase and protease genes of HIV.	PR, RT
20455758	10	What method was used for sequencing?	Samples with >1,000 copies/ml HIV RNA were analyzed by using the ViroSeq HIV Genotyping System (ViroSeq). The ViroSeq HIV Genotyping System v2.7 (Celera Diagnostics, Alameda, CA) was used for HIV genotyping, by using 0.25 ml plasma samples with at least 1,000 copies/ml HIV RNA.	The paper describes the use of the ViroSeq HIV Genotyping System, which is based on Sanger sequencing technology.	Sanger sequencing
20455758	11	What type of samples were sequenced?	The ViroSeq HIV Genotyping System v2.7 (Celera Diagnostics, Alameda, CA) was used for HIV genotyping, by using 0.25 ml plasma samples with at least 1,000 copies/ml HIV RNA. Plasma samples were stored for HIV-resistance testing.	The paper specifies that plasma samples were used for HIV resistance testing and sequencing.	Plasma
20455758	12	Were any sequences obtained from individuals with virological failure on a treatment regimen?	Among children who were not virally suppressed at 48 weeks of treatment, all 12 tested had NNRTI resistance, as well as resistance to 3TC and emtricitibine (FTC); three had resistance to other NRTIs.	The paper reports sequences from individuals who were not virally suppressed at 48 weeks of treatment, indicating virological failure.	Yes
20455758	13	Were the patients in the study in a clinical trial?	We analyzed drug resistance in HIV-infected Ugandan children who received antiretroviral therapy in a prospective, observational study (2004–2006);	The paper describes the study as a prospective, observational study, which is not a type of clinical trial.	No
20455758	14	Does the paper report HIV sequences from individuals who had previously received ARV drugs?	We analyzed drug resistance in HIV-infected Ugandan children who received antiretroviral therapy in a prospective, observational study (2004--2006); some children had prior single-dose nevirapine (sdNVP) exposure.	The paper reports children who received antiretroviral (ARV) theoray and some had prior single-dose nevirapine (sdNVP) exposure, which is and ARV drug.	Yes
20455758	15	Which drug classes were received by individuals in the study before sample sequencing?	Children received stavudine (d4T), lamivudine (3TC), and nevirapine (NVP); treatment was continued if they were clinically and immunologically stable. The children received a combination of stavudine (d4T), lamivudine (3TC), and nevirapine (NVP).	The paper mentions that the children received a combination of stavudine (d4T), lamivudine (3TC) which were NRTI, and nevirapine (NVP) which is NNRTI.	NRTI, NNRTI
20455758	16	Which drugs were received by individuals in the study before sample sequencing?	Children received stavudine (d4T), lamivudine (3TC), and nevirapine (NVP); treatment was continued if they were clinically and immunologically stable. The children received a combination of stavudine (d4T), lamivudine (3TC), and nevirapine (NVP).	The paper specifies that the children received stavudine (d4T), lamivudine (3TC), and nevirapine (NVP) as part of their antiretroviral therapy.	Stavudine (D4T), Lamivudine (3TC), Nevirapine (NVP)
20483657	1	Does the paper report HIV sequences from patient samples?	HIV-1 RNA was extracted from plasma of 59 HIV-1 infected, drug-naïve subjects with CD4 ^+^ T-cell counts \< 200/μl; Viral RNA was isolated from 59 HIV-positive patients, and in most strains (44; 75%) both PR and RT were sequenced, while PR was the only region sequenced in 5 strains (8%) and RT in other 5.	The paper mentions that HIV-1 RNA was extracted from plasma of 59 HIV-1 infected, drug-naïve subjects. This indicates that the study involved sequencing HIV from patient samples.	Yes
20483657	2	Does the paper report in vitro drug susceptibility data?	To determine HIV diversity in Yaoundé, Cameroon, in a cohort of HIV-infected subjects with advanced disease. To characterize HIV-1 mutations conferring primary drug resistance and to assess primary resistance patterns in the RNase H domain of the reverse transcriptase of these viruses. HIV-1 RNA was extracted from plasma of 59 HIV-1 infected, drug-naïve subjects with CD4+ T-cell counts < 200/μl. HIV-1 pol (PR, RT and RNase H) regions were sequenced for subtyping and for identifying drug resistance mutations in pol (PR, RT and RNase H).	The paper focuses on sequencing and identifying drug resistance mutations in patient samples but does not mention conducting in vitro drug susceptibility tests.	No
20483657	3	Were sequences from the paper made publicly available?	Sequences obtained in the study were submitted to the GenBank under accession numbers GU366105-GU366190.	Paper mentioned sequences are "submitted to the GenBank under accession numbers GU366105-GU366190."	Yes
20483657	4	What were the GenBank accession numbers for sequenced HIV isolates?	Sequences obtained in the study were submitted to the GenBank under accession numbers GU366105-GU366190.	Paper mentioned sequences are "submitted to the GenBank under accession numbers GU366105-GU366190."	GU366105-GU366190
20483657	5	How many individuals had samples obtained for HIV sequencing?	Patients and samples. Fifty-nine patients with confirmed HIV infection and late-stage AIDS were recruited at the HIV/AIDS and Dermatology Clinic of the University of Yaoundé Teaching Hospital between 2002 and 2005. All patients were HIV-positive, ARV-naïve, had CD4 counts below 200 and signed an informed consent to participate in the study. Five milliliters of whole blood were collected from each subject, centrifuged, frozen at −70 °C until viral subtyping and drug resistance testing were done.	The paper states that 59 patients with confirmed HIV infection and late-stage AIDS were recruited for the study, and their samples were used for sequencing.	59
20483657	6	From which countries were the sequenced samples obtained?	Molecular diversity and polymerase gene genotypes of HIV-1 among treatment-naïve Cameroonian subjects with advanced disease. The progress of antiretroviral treatment roll-out programs in developing countries requires extensive monitoring of primary drug resistance prior to initiation of therapy. This is particularly relevant for Cameroon where a high HIV diversity has been reported. To determine HIV diversity in Yaoundé, Cameroon, in a cohort of HIV-infected subjects with advanced disease. To characterize HIV-1 mutations conferring primary drug resistance and to assess primary resistance patterns in the RNase H domain of the reverse transcriptase of these viruses.	The study was conducted in Yaoundé, Cameroon.	Cameroon
20483657	7	From what years were the sequenced samples obtained?	Fifty-nine patients with confirmed HIV infection and late-stage AIDS were recruited at the HIV/AIDS and Dermatology Clinic of the University of Yaound√© Teaching Hospital between 2002 and 2005.	Paper mentioned patients were recruited "between 2002 and 2005".	2002-2005
20483657	8	Were samples cloned prior to sequencing?	RT-PCR and DNA sequencing. Extraction of HIV-1 RNA was done as previously described.14, 15 Complementary DNA synthesis and PCR amplification of the HIV-1 pol region spanning the entire protease (PR) gene and approximately two-thirds of the reverse transcriptase (RT) gene (a 1152 bp fragment) were conducted in two steps with specific nested primers.15 Where this was not successful, PR and RT were separately amplified according to previously established protocols;15 in some cases only one of these fragments was obtained. The HIV-1 RNH region, corresponding to the C-terminal Pol fragment, was amplified for subtyping and analysis of nucleoside RT inhibitor-related mutations, as previously described.16 All PCR products were purified, and sequenced using the Big Dye v.3.1 kit (Applied Biosystems, Foster City, USA) with an automated ABI Prism ABI377 Genetic Analyzer (Applied Biosystems) according to the manufacturer's specifications and using inner PCR primers. Electropherograms were assembled with SeqMan (DNAStar, Madison, USA) and manually edited.	The paper does not mention any cloning of samples prior to sequencing.	No
20483657	9	Which HIV genes were reported to have been sequenced?	HIV-1 pol (PR, RT and RNase H) regions were sequenced for subtyping and for identifying drug resistance mutations in *pol* (PR, RT and RNase H). Complementary DNA synthesis and PCR amplification of the HIV-1 *pol* region spanning the entire protease (PR) gene and approximately two-thirds of the reverse transcriptase (RT) gene (a 1152 bp fragment) were conducted in two steps with specific nested primers.	The paper mentions sequencing the HIV-1 pol region, which includes the protease (PR) gene, the reverse transcriptase (RT) gene, and the RNase H domain.	PR, RT
20483657	10	What method was used for sequencing?	All PCR products were purified, and sequenced using the Big Dye v.3.1 kit (Applied Biosystems, Foster City, USA) with an automated ABI Prism ABI377 Genetic Analyzer (Applied Biosystems) according to the manufacturer's specifications and using inner PCR primers. Electropherograms were assembled with SeqMan (DNAStar, Madison, USA) and manually edited.	The paper mentions the use of the Big Dye v.3.1 kit and an automated ABI Prism ABI377 Genetic Analyzer and Electropherograms, which are associated with Sanger sequencing.	Sanger sequencing
20483657	11	What type of samples were sequenced?	HIV-1 RNA was extracted from plasma of 59 HIV-1 infected, drug-naïve subjects with CD4+ T-cell counts < 200/μl.	The paper states that HIV-1 RNA was extracted from plasma of the subjects.	Plasma
20483657	12	Were any sequences obtained from individuals with virological failure on a treatment regimen?	HIV-1 RNA was extracted from plasma of 59 HIV-1 infected, drug-naïve subjects with CD4+ T-cell counts < 200/μl.	The paper specifically mentions that the subjects were drug-naïve, meaning they had not received antiretroviral treatment before the samples were obtained.	No
20483657	13	Were the patients in the study in a clinical trial?	Fifty-nine patients with confirmed HIV infection and late-stage AIDS were recruited at the HIV/AIDS and Dermatology Clinic of the University of Yaoundé Teaching Hospital between 2002 and 2005.	The paper does not mention that the patients were part of a clinical trial. It describes the recruitment of patients for a study on HIV diversity and drug resistance.	No
20483657	14	Does the paper report HIV sequences from individuals who had previously received ARV drugs?	HIV-1 RNA was extracted from plasma of 59 HIV-1 infected, drug-naïve subjects with CD4 ^+^ T-cell counts \< 200/μl.	The paper specifically mentions that the subjects were drug-naïve, meaning they had not received antiretroviral treatment before the samples were obtained.	No
20483657	15	Which drug classes were received by individuals in the study before sample sequencing?	HIV-1 RNA was extracted from plasma of 59 HIV-1 infected, drug-naïve subjects with CD4 ^+^ T-cell counts \< 200/μl.	The paper specifically mentions that the subjects were drug-naïve, meaning they had not received any antiretroviral drugs before the samples were obtained.	None
20483657	16	Which drugs were received by individuals in the study before sample sequencing?	HIV-1 RNA was extracted from plasma of 59 HIV-1 infected, drug-naïve subjects with CD4 ^+^ T-cell counts \< 200/μl.	The paper specifically mentions that the subjects were drug-naïve, meaning they had not received any antiretroviral drugs before the samples were obtained.	None
20507208	1	Does the paper report HIV sequences from patient samples?	A total of 147 *pol* sequences were obtained from patients with first virologic failure who received nevirapine- and efavirenz-based regimens.	The paper mentions that a total of 147 *pol* sequences were obtained from patients with first virologic failure who received nevirapine- and efavirenz-based regimens. This indicates that the study involved sequencing HIV from patient samples.	Yes
20507208	2	Does the paper report in vitro drug susceptibility data?	" Patients Infected with HIV Type 1 Subtype CRF01_AE and Failing First-Line Nevirapine- and Efavirenz-Based Regimens Demonstrate Considerable Cross-Resistance to Etravirine"	The paper focuses on genotypic resistance and the presence of resistance-associated mutations (RAMs) in patient samples. It does not mention conducting in vitro drug susceptibility assays.	No
20507208	3	Were sequences from the paper made publicly available?	All sequences are available at http://id.ucsd.edu/Faculty/DaveySmithMD/DATA/tabid/338/Default.aspx.	The paper does not provide any GenBank accession numbers for the sequenced HIV isolates. It mentions that all sequences are available at a specific URL, but no accession numbers are listed.	No
20507208	4	What were the GenBank accession numbers for sequenced HIV isolates?	All sequences are available at http://id.ucsd.edu/Faculty/DaveySmithMD/DATA/tabid/338/Default.aspx.	The paper does not provide any GenBank accession numbers for the sequenced HIV isolates. It mentions that all sequences are available at a specific URL, but no accession numbers are listed.	Not reported
20507208	5	How many individuals had samples obtained for HIV sequencing?	A total of 147 *pol* sequences were obtained from patients with first virologic failure who received nevirapine- and efavirenz-based regimens.	The paper mentions that a total of 147 *pol* sequences were obtained from patients.	147
20507208	6	From which countries were the sequenced samples obtained?	All patients followed at Bamrasnaradura Infectious Diseases Institute, Ministry of Public Health, Thailand, between January 2005 and June 2008 were evaluated for antiretroviral therapy failure. To investigate these issues, we examined the associated factors and frequency of etravirine cross-resistance in a clinical practice in which viral loads are available and among patients infected with CRF_01 AE failing first-line efavirenz- and nevirapine-based regimens in Thailand."	The paper states that all patients were from Thailand.	Thailand
20507208	7	From what years were the sequenced samples obtained?	All patients followed at Bamrasnaradura Infectious Diseases Institute, Ministry of Public Health, Thailand, between January 2005 and June 2008 were evaluated for antiretroviral therapy failure.	The paper specifies that patients were evaluated between January 2005 and June 2008.	2005-2008
20507208	8	Were samples cloned prior to sequencing?	No evidence	The paper does not mention any process of cloning samples prior to sequencing.	Not reported
20507208	9	Which HIV genes were reported to have been sequenced?	For cohort patients identified with failing first-line antiretroviral therapy regimens, the HIV-1 RNA *pol* gene was genotyped (TRUGENE HIV-1).	The paper mentions that the HIV-1 RNA *pol* gene was genotyped.	Pol
20507208	10	What method was used for sequencing?	For cohort patients identified with failing first-line antiretroviral therapy regimens, the HIV-1 RNA *pol* gene was genotyped (TRUGENE HIV-1).	The paper mentions that the HIV-1 RNA *pol* gene was genotyped using TRUGENE HIV-1, which is a method based on Sanger sequencing.	Sanger sequencing
20507208	11	What type of samples were sequenced?	For cohort patients identified with failing first-line antiretroviral therapy regimens, the HIV-1 RNA pol gene was genotyped (TRUGENE HIV-1).	The paper mentions the HIV-1 RNA pol gene was genotypes, indicating the samples were from plasma.	Plasma
20507208	12	Were any sequences obtained from individuals with virological failure on a treatment regimen?	Patients Infected with HIV Type 1 Subtype CRF01_AE and Failing First-Line Nevirapine- and Efavirenz-Based Regimens Demonstrate Considerable Cross-Resistance to Etravirine. All patients followed at Bamrasnaradura Infectious Diseases Institute, Ministry of Public Health, Thailand, between January 2005 and June 2008 were evaluated for antiretroviral therapy failure based on guidelines for antiretroviral therapy of the Thai AIDS Society, which define failure as viral load >1000 copies/ml after 6 months of receiving treatment or a rebound of viral load to >1000 copies/ml in any duration after undetectable viral load.. For cohort patients identified with failing first-line antiretroviral therapy regimens, the HIV-1 RNA pol gene was genotyped (TRUGENE HIV-1). A total of 147 pol sequences were obtained from patients with first virologic failure who received nevirapine- and efavirenz-based regimens.	The paper states that sequences were obtained from patients with first virologic failure who received nevirapine- and efavirenz-based regimens, or "identified with failing first-line antiretroviral therapy regimens".	Yes
20507208	13	Were the patients in the study in a clinical trial?	All patients followed at Bamrasnaradura Infectious Diseases Institute, Ministry of Public Health, Thailand, between January 2005 and June 2008 were evaluated for antiretroviral therapy failure.	The paper does not mention that the patients were part of a clinical trial.	No
20507208	14	Does the paper report HIV sequences from individuals who had previously received ARV drugs?	A total of 147 *pol* sequences were obtained from patients with first virologic failure who received nevirapine- and efavirenz-based regimens.	The paper mentions that the sequences were obtained from patients who received nevirapine- and efavirenz-based regimens, which are antiretroviral drugs.	Yes
20507208	15	Which drug classes were received by individuals in the study before sample sequencing?	A total of 147 pol sequences were obtained from patients with first virologic failure who received nevirapine- and efavirenz-based regimens. In all, 110 (82%) patients were receiving nevirapine-based regimens and 24 (18%) were receiving efavirenz. Backbone nucleoside reverse transcriptase (NRTI) regimens included 76% stavudine + lamivudine, 15% zidovudine + lamivudine, 6% tenofovir + lamivudine, 2% zidovudine + didanosine, and 2% stavudine + didanosine.	Paper mentioned they obtained sequences from patients receiving nevirapine- and efavirenz-based regimens, both are NNRTIs. and the backbone regimens are all NRTIs. Hence the two drug classes are shown.	NRTI, NNRTI
20507208	16	Which drugs were received by individuals in the study before sample sequencing?	A total of 147 pol sequences were obtained from patients with first virologic failure who received nevirapine- and efavirenz-based regimens. In all, 110 (82%) patients were receiving nevirapine-based regimens and 24 (18%) were receiving efavirenz. Backbone nucleoside reverse transcriptase (NRTI) regimens included 76% stavudine + lamivudine, 15% zidovudine + lamivudine, 6% tenofovir + lamivudine, 2% zidovudine + didanosine, and 2% stavudine + didanosine.	The paper lists the specific drugs that were part of the patients' regimens, including nevirapine, efavirenz, stavudine, lamivudine, zidovudine, tenofovir, and didanosine.	Nevirapine, Efavirenz, Stavudine, Lamivudine, Zidovudine, Tenofovir, Didanosine
20530226	1	Does the paper report HIV sequences from patient samples?	The patients included in this study were screened for the Maraviroc Expanded Access Program (MVC EAP) in France between January, 2007 and August 2008 and received MVC associated with an optimized background therapy if the result of the phenotypic assay for coreceptor use determination was CCR5, using a previously validated assay (Trofile; Monogram Biosciences) (18). For the last group of patients included, a modified version with an optimized sensitivity of the assay was performed (16). All screened patients were included in the genotype-phenotype comparison, whereas only patients treated with MVC were included in the study correlating VR to the genotypic results.	The paper mentions that all patients were included in genotype-phenotype comparison, which indicates the study report HIV sequences from patient samples.	Yes
20530226	2	Does the paper report in vitro drug susceptibility data?	Both genotypic and phenotypic results were obtained for 189 patients at screening, with 54 isolates scored as X4 or D/M and 135 scored as R5 with Trofile. Evaluation of the Genotypic Prediction of HIV-1 Coreceptor Use versus a Phenotypic Assay and Correlation with the Virological Response to Maraviroc: the ANRS GenoTropism Study. All screened patients were included in the genotype-phenotype comparison, whereas only patients treated with MVC were included in the study correlating VR to the genotypic results.	The paper mentions that all patients were included in genotype-phenotype comparison, which indicates the study includes in vitro drug susceptibility data.	Yes
20530226	3	Were sequences from the paper made publicly available?	"The reverse transcriptase, protease, and gp120 sequences from the patients in this study were given GenBank accession no. HM035546 to HM035976."	The paper explicitly states the range of GenBank accession numbers for the sequenced HIV isolates.	Yes
20530226	4	What were the GenBank accession numbers for sequenced HIV isolates?	"The reverse transcriptase, protease, and gp120 sequences from the patients in this study were given GenBank accession no. HM035546 to HM035976."	The paper explicitly states the range of GenBank accession numbers for the sequenced HIV isolates.	HM035546 to HM035976
20530226	5	How many individuals had samples obtained for HIV sequencing?	"Thus, 189 patients had both Trofile and gp120 sequence determination and were included in the study comparing genotypic and phenotypic determinations of coreceptor use."	The paper states that 189 patients had both Trofile and gp120 sequence determination and were included in the study comparing genotypic and phenotypic determinations of coreceptor use.	189
20530226	6	From which countries were the sequenced samples obtained?	The patients included in this study were screened for the Maraviroc Expanded Access Program (MVC EAP) in France between January, 2007 and August 2008. The patients were included in the GenoTropism Study in 18 participating centers in France."	The paper specifies that the patients were screened for the Maraviroc Expanded Access Program (MVC EAP) in France and were included in the GenoTropism Study in 18 participating centers in France.	France
20530226	7	From what years were the sequenced samples obtained?	"The patients included in this study were screened for the Maraviroc Expanded Access Program (MVC EAP) in France between January, 2007 and August 2008."	The paper mentions that the patients were screened for the Maraviroc Expanded Access Program (MVC EAP) in France between January 2007 and August 2008.	2007-2008
20530226	8	Were samples cloned prior to sequencing?	No evidence	The paper does not mention any cloning of samples prior to sequencing.	Not reported
20530226	9	Which HIV genes were reported to have been sequenced?	"Sequences of the protease and reverse transcriptase (RT) genes were determined at baseline MVC in each laboratory using the ANRS consensus technique. The gp120 sequence analysis comprising the complete V3 loop sequence was performed from plasma sampled at the date of screening of the MVC EAP."	The paper mentions sequencing of the protease and reverse transcriptase (RT) genes, as well as the gp120 sequence, which is part of the envelope gene.	PR, RT, Env
20530226	10	What method was used for sequencing?	"Sequences of the protease and reverse transcriptase (RT) genes were determined at baseline MVC in each laboratory using the ANRS consensus technique, ( http://www.hivfrenchresistance.org ), the Siemens TruGene kit, and the Abbott ViroSeq kit or an in-house method."	The paper mentions the use of the Siemens TruGene kit and the Abbott ViroSeq kit, both of which are based on Sanger sequencing technology.	Sanger sequencing
20530226	11	What type of samples were sequenced?	The gp120 sequence analysis comprising the complete V3 loop sequence was performed from plasma sampled at the date of screening of the MVC EAP.	The paper specifies that plasma samples were used for sequencing the V3 loop and other genes.	Plasma
20530226	12	Were any sequences obtained from individuals with virological failure on a treatment regimen?	Inclusion criteria for the MVC EAP were HIV-1 infection, ≥18 years of age, previous antiretroviral therapy, and virological failure with a plasma HIV-1 RNA load of >1,000 copies/ml.	The inclusion criteria for the study required patients to have virological failure with a plasma HIV-1 RNA load of >1,000 copies/ml.	Yes
20530226	13	Were the patients in the study in a clinical trial?	Study population. The patients included in this study were screened for the Maraviroc Expanded Access Program (MVC EAP) in France between January, 2007 and August 2008 and received MVC associated with an optimized background therapy if the result of the phenotypic assay for coreceptor use determination was CCR5, using a previously validated assay (Trofile; Monogram Biosciences) (18). For the last group of patients included, a modified version with an optimized sensitivity of the assay was performed (16). All screened patients were included in the genotype-phenotype comparison, whereas only patients treated with MVC were included in the study correlating VR to the genotypic results. Inclusion criteria for the MVC EAP were HIV-1 infection, ≥18 years of age, previous antiretroviral therapy, and virological failure with a plasma HIV-1 RNA load of >1,000 copies/ml. The patients were included in the GenoTropism Study in 18 participating centers in France. Sociodemographic data, clinical data, and treatment histories were collected for all enrolled patients at the screening date. MVC-treated patients were followed up at baseline (month 0 [M0]) and at months 1, 3, and 6 (M1, M3, and M6, respectively) on MVC-containing regimens. The patients had signed the MVC EAP informed consent form and were specifically informed about their participation in the GenoTropism Study. The study was approved by the Comité Consultatif de Traitement de l'Information dans la Recherche Scientifique et Médicale and the Commission Nationale Informatique et Libertés.	The patients were part of the Maraviroc Expanded Access Program (MVC EAP) and the GenoTropism Study, which involved clinical follow-up and data collection, but the study didn't mention this is a clinical trial	No
20530226	14	Does the paper report HIV sequences from individuals who had previously received ARV drugs?	Inclusion criteria for the MVC EAP were HIV-1 infection, ≥18 years of age, previous antiretroviral therapy, and virological failure with a plasma HIV-1 RNA load of >1,000 copies/ml.	The inclusion criteria required patients to have previous antiretroviral therapy and virological failure	Yes
20530226	15	Which drug classes were received by individuals in the study before sample sequencing?	Within these 189 patients, 54 had a Trofile result of X4 or dual or mixed (D/M) and 135 were scored as R5 with Trofile and were treated with MVC.	The paper mentions the use of maraviroc (MVC) which is a fusion inhibitor.	CCR5 antagonist
20530226	16	Which drugs were received by individuals in the study before sample sequencing?	Within these 189 patients, 54 had a Trofile result of X4 or dual or mixed (D/M) and 135 were scored as R5 with Trofile and were treated with MVC.	The paper mentions the use of maraviroc (MVC) which is a fusion inhibitor.	maraviroc
20621204	1	Does the paper report HIV sequences from patient samples?	"Sixty-one HIV-1 BF1 recombinant strains were identified after screening of a total of 1504 pr/rt sequences recovered from 1994 to 2005 in HIV-1 seropositive individuals from Rio de Janeiro State."	The paper mentions that 61 HIV-1 BF1 recombinant strains were identified from a total of 1504 pr/rt sequences recovered from HIV-1 seropositive individuals in Rio de Janeiro State. This indicates that the sequences were obtained from patient samples.	Yes
20621204	2	Does the paper report in vitro drug susceptibility data?	The aim of this study was to investigate mosaic structure and phylogenetic relationship among several BF1 (protease–reverse transcriptase, pr/rt) recombinant sequences obtained from a group of patients from Rio de Janeiro, Brazil, from 1994 to 2005. Phylogenetic relationships were estimated by Bayesian and SplitsTree methods. Recombination breakpoints were analyzed by Bootscan.	The paper focuses on the genetic analysis and phylogenetic relationships of HIV-1 BF1 recombinant strains. It does not mention any in vitro drug susceptibility testing or data.	No
20621204	3	Were sequences from the paper made publicly available?	"GenBank accession numbers: HM439694--HM439716 (env-2), HM439716--HM439738 (env-1), HM439739--HM439762 (int)."	The paper provides the GenBank accession numbers for the sequenced HIV isolates	Yes
20621204	4	What were the GenBank accession numbers for sequenced HIV isolates?	"GenBank accession numbers: HM439694--HM439716 (env-2), HM439716--HM439738 (env-1), HM439739--HM439762 (int)."	The paper provides the GenBank accession numbers for the sequenced HIV isolates	HM439694-HM439762
20621204	5	How many individuals had samples obtained for HIV sequencing?	2.1. Study population Sixty-one HIV-1 BF1 recombinant strains were identified after screening of a total of 1504 pr/rt sequences recovered from 1994 to 2005 in HIV-1 seropositive individuals from Rio de Janeiro State. All samples were classified in the pr/rt region in previous studies carried out in our laboratory.	The paper states that "screening of a total of 1504 pr/rt sequences recovered from 1994 to 2005 in HIV-1 seropositive individuals"	1504
20621204	6	From which countries were the sequenced samples obtained?	"Sixty-one HIV-1 BF1 recombinant strains were identified after screening of a total of 1504 pr/rt sequences recovered from 1994 to 2005 in HIV-1 seropositive individuals from Rio de Janeiro State. Analysis of HIV-1 BF pr/rt recombinant strains from Rio de Janeiro/Brazil reveals multiple unrelated mosaic structures"	The paper and the paper title states that the samples were obtained from Rio de Janeiro State, Brazil.	Brazil
20621204	7	From what years were the sequenced samples obtained?	"Sixty-one HIV-1 BF1 recombinant strains were identified after screening of a total of 1504 pr/rt sequences recovered from 1994 to 2005 in HIV-1 seropositive individuals from Rio de Janeiro State."	The paper mentions that the sequences were recovered from 1994 to 2005.	1994 to 2005
20621204	8	Were samples cloned prior to sequencing?	Purified DNA was sequenced by using the ABI BigDye Terminator version 3.1 cycle sequencing ready reaction kit (Applied Biosystem, CA, U.S.A.) and processed with an automated ABI 3100 Genetic Analyzer (Applied Biosystem, CA, U.S.A.).	The paper does not mention any cloning of samples prior to sequencing.	Not reported
20621204	9	Which HIV genes were reported to have been sequenced?	"The aim of this study was to investigate mosaic structure and phylogenetic relationship among several BF1 (protease--reverse transcriptase, pr/rt) recombinant sequences obtained from a group of patients from Rio de Janeiro, Brazil, from 1994 to 2005. Those samples presenting the same recombinant pattern in the pr/rt region were investigated in the integrase (int) and envelope (env) regions as a screening method for the detection of potential new CRFs candidates."	The paper mentions sequencing of the pr/rt region, integrase (int) region, and envelope (env) regions.	PR, RT, IN, Env
20621204	10	What method was used for sequencing?	Purified DNA was sequenced by using the ABI BigDye Terminator version 3.1 cycle sequencing ready reaction kit (Applied Biosystem, CA, U.S.A.) and processed with an automated ABI 3100 Genetic Analyzer (Applied Biosystem, CA, U.S.A.).	The paper mentions the use of the ABI BigDye Terminator version 3.1 cycle sequencing ready reaction kit and the ABI 3100 Genetic Analyzer, which are associated with Sanger sequencing.	Sanger sequencing
20621204	11	What type of samples were sequenced?	"Genomic DNA was extracted from whole blood of drug naïve patients using a DNA extraction column kit (QIAamp DNA Mini Blood Kit; QIAGEN, Valencia, CA) and sequencing using a home brew protocol method as described elsewhere. HIV-1 plasma RNA genotyping of pr/rt region of patients under highly active antiretroviral therapy were obtained using the ViroSeq HIV-1 Genotyping System protocol (Celera Diagnostic, Abbott Laboratories, Des Plaines, IL)."	The paper mentions that genomic DNA was extracted from whole blood and HIV-1 plasma RNA genotyping was performed.	Whole Blood; Plasma
20621204	12	Were any sequences obtained from individuals with virological failure on a treatment regimen?	Genomic DNA was extracted from whole blood of drug naïve patients using a DNA extraction column kit (QIAamp DNA Mini Blood Kit; QIAGEN, Valencia, CA) and sequencing using a home brew protocol method as described elsewhere (Eyer-Silva et al., 2007a, Eyer-Silva et al., 2007b, Maia Teixeira et al., 2006). HIV-1 plasma RNA genotyping of pr/rt region of patients under highly active antiretroviral therapy were obtained using the ViroSeq HIV-1 Genotyping System protocol (Celera Diagnostic, Abbott Laboratories, Des Plaines, IL) (Couto-Fernandez et al., 2005).	The paper mentions that 82% of the BF1 samples were obtained from patients under highly active antiretroviral therapy (HAART), but didn't mention the individuals were with virological failure.	Not reported
20621204	13	Were the patients in the study in a clinical trial?	Sixty-one HIV-1 BF1 recombinant strains were identified after screening of a total of 1504 pr/rt sequences recovered from 1994 to 2005 in HIV-1 seropositive individuals from Rio de Janeiro State. All samples were classified in the pr/rt region in previous studies carried out in our laboratory (Couto-Fernandez et al., 2005, Eyer-Silva et al., 2007a, Eyer-Silva et al., 2007b, Maia Teixeira et al., 2006). The BF1 samples were mostly obtained (82%) from patients under highly active antiretroviral therapy (HAART) collected from 2002 to 2005. The remaining ones (18%) were collected from 1994 to 2005. The risk group was not available for the most patients. Sequences were excluded if they came from individuals known to be related by a direct transmission or from the same patient.	The paper does not mention that the patients were part of a clinical trial.	No
20621204	14	Does the paper report HIV sequences from individuals who had previously received ARV drugs?	The BF1 samples were mostly obtained (82%) from patients under highly active antiretroviral therapy (HAART) collected from 2002 to 2005.	The paper mentions that 82% of the BF1 samples were obtained from patients under highly active antiretroviral therapy (HAART), indicating that these individuals had previously received ARV drugs.	Yes
20621204	15	Which drug classes were received by individuals in the study before sample sequencing?	HIV-1 plasma RNA genotyping of pr/rt region of patients under highly active antiretroviral therapy were obtained using the ViroSeq HIV-1 Genotyping System protocol	The paper does not specify the exact drugs received by individuals before sample sequencing.	Not reported
20621204	16	Which drugs were received by individuals in the study before sample sequencing?	HIV-1 plasma RNA genotyping of pr/rt region of patients under highly active antiretroviral therapy were obtained using the ViroSeq HIV-1 Genotyping System protocol	The paper does not specify the exact drugs received by individuals before sample sequencing.	Not reported
20643915	1	Does the paper report HIV sequences from patient samples?	"There were no changes in viral load and no tenofovir resistance in HIV seroconvertors. The HIV-1 *pol* gene was population sequenced by means of a certified ( 27 ) in-house assay. Viral RNA was extracted and a 1.7 kb fragment spanning the *po* l gene was amplified by nested PCR using the Expand Long Template PCR System (Roche Diagnostics), as described previously ( 27 )."	The paper mentions samples were population sequenced by in house assay. Viral RNA was extracted from the sample.	Yes
20643915	2	Does the paper report in vitro drug susceptibility data?	The CAPRISA 004 trial assessed effectiveness and safety of a 1% vaginal gel formulation of tenofovir, a nucleotide reverse transcriptase inhibitor, for the prevention of HIV acquisition in women. A double-blind, randomized controlled trial was conducted comparing tenofovir gel (n=445) with placebo gel (n=444) in sexually active, HIV-uninfected 18-40 year-old women in urban and rural KwaZulu-Natal, South Africa HIV serostatus, safety, sexual behavior and gel and condom use were assessed at monthly follow-up visits for 30 months.	The paper does not provide any in vitro drug susceptibility data. It focuses on the clinical trial of tenofovir gel for HIV prevention and does not include laboratory-based drug susceptibility testing.	No
20643915	3	Were sequences from the paper made publicly available?	No evidence	The paper does not mention any GenBank accession numbers for sequenced HIV isolates.	No
20643915	4	What were the GenBank accession numbers for sequenced HIV isolates?	No evidence	The paper does not mention any GenBank accession numbers for sequenced HIV isolates.	Not reported
20643915	5	How many individuals had samples obtained for HIV sequencing?	It is estimated that the HIV seroconvertors were exposed to gel episodically for about 3-4 weeks post-infection and the resistance assays (n=35) were performed on average 20 weeks after the estimated date of infection.	The paper mentions that resistance assays were performed on 35 indiciduals who were exposed to tenofovir gel early in acute HIV infection.	35
20643915	6	From which countries were the sequenced samples obtained?	"A double-blind, randomized controlled trial was conducted comparing tenofovir gel (n=445) with placebo gel (n=444) in sexually active, HIV-uninfected 18-40 year-old women in urban and rural KwaZulu-Natal, South Africa. Women were enrolled at an urban and a rural clinic in KwaZulu-Natal, South Africa, but the study was not designed to assess the effectiveness of tenofovir in each clinic separately."	The study was conducted in KwaZulu-Natal, South Africa, and the samples were obtained from women enrolled in this region.	South Africa
20643915	7	From what years were the sequenced samples obtained?	"CAPRISA 004, a two-arm, double-blind, randomized, placebo-controlled trial, was conducted from May 2007 to March 2010. From May 2007 to January 2009, 2160 women were screened, 1085 were enrolled, of whom 889 were included in the analysis."	The study was conducted from May 2007 to March 2010, and the samples were obtained during this period.	2007-2010
20643915	8	Were samples cloned prior to sequencing?	PCR products were sequenced (codons 1-99 of protease and codons 1-350 of reverse transcriptase) using a BigDye Terminator v3.1 cycle sequencing kit and an ABI 3130XL DNA sequencer (Applied Biosystems, Foster City, CA, USA).	The paper does not mention any cloning of samples prior to sequencing. It describes the direct sequencing of PCR products.	Not reported
20643915	9	Which HIV genes were reported to have been sequenced?	"The HIV-1 *pol* gene was population sequenced by means of a certified ( 27 ) in-house assay. PCR products were sequenced (codons 1-99 of protease and codons 1-350 of reverse transcriptase) using a BigDye Terminator v3.1 cycle sequencing kit and an ABI 3130XL DNA sequencer (Applied Biosystems, Foster City, CA, USA)."	The paper mentions that the HIV-1 *pol* gene was sequenced, specifically codons 1-99 of protease and codons 1-350 of reverse transcriptase.	PR, RT
20643915	10	What method was used for sequencing?	PCR products were sequenced (codons 1-99 of protease and codons 1-350 of reverse transcriptase) using a BigDye Terminator v3.1 cycle sequencing kit and an ABI 3130XL DNA sequencer (Applied Biosystems, Foster City, CA, USA).	The paper mentions the use of a BigDye Terminator v3.1 cycle sequencing kit and an ABI 3130XL DNA sequencer, which are associated with Sanger sequencing.	Sanger sequencing
20643915	11	What type of samples were sequenced?	Stored plasma, available from prior study visits by each seroconvertor was tested by RNA PCR to identify the window period for HIV infection (RNA PCR positive but rapid HIV test negative) at prior visits. Viral RNA was extracted and a 1.7 kb fragment spanning the pol gene was amplified by nested PCR using the Expand Long Template PCR System (Roche Diagnostics), as described previously (27).	The paper mentions that stored plasma from prior study visits by each seroconvertor was tested, and the viral RNA as extracted and sequenced.	Plasma
20643915	12	Were any sequences obtained from individuals with virological failure on a treatment regimen?	"The CAPRISA 004 trial assessed effectiveness and safety of a 1% vaginal gel formulation of tenofovir, a nucleotide reverse transcriptase inhibitor, for the prevention of HIV acquisition in women. There were no changes in viral load and no tenofovir resistance in HIV seroconvertors."	The paper does not mention obtaining sequences from individuals with virological failure on a treatment regimen, the individuals used tenofovir gel	Not reported
20643915	13	Were the patients in the study in a clinical trial?	The CAPRISA 004 trial assessed effectiveness and safety of a 1% vaginal gel formulation of tenofovir, a nucleotide reverse transcriptase inhibitor, for the prevention of HIV acquisition in women. CAPRISA 004, a two-arm, double-blind, randomized, placebo-controlled trial, was conducted from May 2007 to March 2010.	The paper describes the CAPRISA 004 trial, which was a double-blind, randomized, placebo-controlled trial	Yes
20643915	14	Does the paper report HIV sequences from individuals who had previously received ARV drugs?	The CAPRISA 004 trial assessed effectiveness and safety of a 1% vaginal gel formulation of tenofovir, a nucleotide reverse transcriptase inhibitor, for the prevention of HIV acquisition in women. There were no changes in viral load and no tenofovir resistance in HIV seroconvertors.	The paper focuses on the prevention of HIV infection in women using tenofovir gel, tenofovir is an ARV drug.	Yes
20643915	15	Which drug classes were received by individuals in the study before sample sequencing?	"The CAPRISA 004 trial assessed effectiveness and safety of a 1% vaginal gel formulation of tenofovir, a nucleotide reverse transcriptase inhibitor, for the prevention of HIV acquisition in women. Tenofovir gel comprised 40mg of 9- \[(R)-2-phosphonomethoxy)propyl\]adenine monohydrate (PMPA) in a solution of purified water with edetate disodium, citric acid, glycerin, methylparaben, propylparaben, and hydroxyethycellulose (HEC)."	The paper involved the use of tenofovir, which is a nucleotide reverse transcriptase inhibitor (NRTI).	NRTI
20643915	16	Which drugs were received by individuals in the study before sample sequencing?	"he CAPRISA 004 trial assessed effectiveness and safety of a 1% vaginal gel formulation of tenofovir, a nucleotide reverse transcriptase inhibitor, for the prevention of HIV acquisition in women. Tenofovir gel comprised 40mg of 9- \[(R)-2-phosphonomethoxy)propyl\]adenine monohydrate (PMPA) in a solution of purified water with edetate disodium, citric acid, glycerin, methylparaben, propylparaben, and hydroxyethycellulose (HEC).	The paper involved the use of tenofovir gel, which contains tenofovir, a nucleotide reverse transcriptase inhibitor.	Tenofovir (TFV)
20660667	1	Does the paper report HIV sequences from patient samples?	"The Virco Antivirogram assay was used to determine susceptibility against a panel of 191 HIV-1 isolates derived from the plasma of treatment-naïve and antiretroviral-treatment-experienced individuals chosen to identify a comprehensive phenotypic resistance profile for lersivirine."	The paper mentions that the Virco Antivirogram assay was used to determine susceptibility against a panel of 191 HIV-1 isolates derived from the plasma of treatment-naïve and antiretroviral-treatment-experienced individuals. This indicates that HIV sequences from patient samples were reported.	Yes
20660667	2	Does the paper report in vitro drug susceptibility data?	Phenotypic resistance profiling. Drug susceptibility was determined using cell-based pseudovirus assays at Virco (Antivirogram assay; Mechelen, Belgium) and Monogram Biosciences Inc. (PhenoSense HIV assay; South San Francisco, CA). The Virco Antivirogram assay was used to determine susceptibility against a panel of 191 HIV-1 isolates derived from the plasma of treatment-naïve and antiretroviral-treatment-experienced individuals chosen to identify a comprehensive phenotypic resistance profile for lersivirine.	The paper mentions the use of Antivirogram assay and Phenosense assay to determine susceptibility of Lersivirine.	Yes
20660667	3	Were sequences from the paper made publicly available?	Protein Data Bank accession numbers. Coordinates and reflection files were deposited in the Protein Data Bank under accession numbers 2 won and 2 wom.	The paper does not provide any GenBank accession numbers for sequenced HIV isolates, only the protein data bank. It mentions the use of specific HIV-1 strains and mutants but does not include accession numbers.	No
20660667	4	What were the GenBank accession numbers for sequenced HIV isolates?	Protein Data Bank accession numbers. Coordinates and reflection files were deposited in the Protein Data Bank under accession numbers 2 won and 2 wom.	The paper does not provide any GenBank accession numbers for sequenced HIV isolates, only the protein data bank. It mentions the use of specific HIV-1 strains and mutants but does not include accession numbers.	Not reported
20660667	5	How many individuals had samples obtained for HIV sequencing?	The Virco Antivirogram assay was used to determine susceptibility against a panel of 191 HIV-1 isolates derived from the plasma of treatment-naïve and antiretroviral-treatment-experienced individuals chosen to identify a comprehensive phenotypic resistance profile for lersivirine. Three different virus panels were investigated at Monogram Biosciences using the PhenoSense HIV assay: 100 HIV-1 isolates derived from NNRTI treatment-experienced patients failing on a PI regimen, 62 HIV-1 isolates derived from NNRTI treatment-naïve patients with evidence of genotypic (transmitted) resistance to efavirenz, 45 HIV-1 isolates derived from NNRTI treatment-naïve patients representing different viral clades	The paper mentions that the Virco Antivirogram assay was used to determine susceptibility against a panel of 191 HIV-1 isolates derived from the plasma of treatment-naïve and antiretroviral-treatment-experienced individuals.	191
20660667	6	From which countries were the sequenced samples obtained?	No evidence	The sequenced samples in this study were obtained in vitro, meaning they were not sourced from patient isolates from any particular country.	Not reported
20660667	7	From what years were the sequenced samples obtained?	No evidence	The paper does not provide specific years for when the sequenced samples were obtained.	Not reported
20660667	8	Were samples cloned prior to sequencing?	Site-directed mutants. DNA encoding the histidine-tagged reverse transcriptase (RT) (p66) and protease genes (HIV-1, BH10 strain) were cloned into the expression vector pT5m and kindly provided by Stephen Hughes (19). Specific amino acid replacements were made using the QuikChange site-directed mutagenesis kit (Stratagene). Following mutagenesis, the entire mutant RT coding sequence was verified by sequencing the corresponding plasmids.	The paper describes the use of site-direted mutants, which means the samples were not from clinical isolates. It didn't mention if the samples were cloned.	Not reported
20660667	9	Which HIV genes were reported to have been sequenced?	"DNA encoding the histidine-tagged reverse transcriptase (RT) (p66) and protease genes (HIV-1, BH10 strain) were cloned into the expression vector pT5m and kindly provided by Stephen Hughes. Following mutagenesis, the entire mutant RT coding sequence was verified by sequencing the corresponding plasmids."	The paper mentions the sequencing of the reverse transcriptase (RT) and protease (PR) genes of HIV-1. Specific amino acid replacements were made in the RT gene, and the RT and protease genes were cloned into expression vectors for further analysis.	PR, RT
20660667	10	What method was used for sequencing?	Site-directed mutants. DNA encoding the histidine-tagged reverse transcriptase (RT) (p66) and protease genes (HIV-1, BH10 strain) were cloned into the expression vector pT5m and kindly provided by Stephen Hughes (19). Specific amino acid replacements were made using the QuikChange site-directed mutagenesis kit (Stratagene). Following mutagenesis, the entire mutant RT coding sequence was verified by sequencing the corresponding plasmids.	The paper describes the use of site-direted mutants, which means the samples were not from clinical isolates. The sequencing method is not reported.	Not reported
20660667	11	What type of samples were sequenced?	Peripheral blood mononuclear cells (PBMCs) were isolated by Ficoll-Paque gradient separation (Amersham Pharmacia Biotech, Piscataway, NJ) from pooled buffy coats (North London and South London Blood Transfusion Services, United Kingdom) from three or four HIV-1- and hepatitis B virus-seronegative donors per batch. The Virco Antivirogram assay was used to determine susceptibility against a panel of 191 HIV-1 isolates derived from the plasma of treatment-naïve and antiretroviral-treatment-experienced individuals chosen to identify a comprehensive phenotypic resistance profile for lersivirine. Three different virus panels were investigated at Monogram Biosciences using the PhenoSense HIV assay: 100 HIV-1 isolates derived from NNRTI treatment-experienced patients failing on a PI regimen, 62 HIV-1 isolates derived from NNRTI treatment-naïve patients with evidence of genotypic (transmitted) resistance to efavirenz, 45 HIV-1 isolates derived from NNRTI treatment-naïve patients representing different viral clades	The paper mentions that PBMCs were isolated from three or four HIV-1 virus-seronegative donors. And 191 HIV-1 isolates derived from the plasma of treatment-naïve and antiretroviral-treatment-experienced individuals.	Plasma, PBMC
20660667	12	Were any sequences obtained from individuals with virological failure on a treatment regimen?	The Virco Antivirogram assay was used to determine susceptibility against a panel of 191 HIV-1 isolates derived from the plasma of treatment-naïve and antiretroviral-treatment-experienced individuals chosen to identify a comprehensive phenotypic resistance profile for lersivirine. Three different virus panels were investigated at Monogram Biosciences using the PhenoSense HIV assay: 100 HIV-1 isolates derived from NNRTI treatment-experienced patients failing on a PI regimen, 62 HIV-1 isolates derived from NNRTI treatment-naïve patients with evidence of genotypic (transmitted) resistance to efavirenz, 45 HIV-1 isolates derived from NNRTI treatment-naïve patients representing different viral clades	The paper mentions that the Virco Antivirogram assay was used to determine susceptibility against a panel of 191 HIV-1 isolates derived from the plasma of treatment-naïve and antiretroviral-treatment-experienced individuals. Among them 100 HIV-1 isolates derived from NNRTI treatment-experienced patients failing on a PI regimen, which means 100 samples were from individuals with virological failure of PI treatment.	Yes
20660667	13	Were the patients in the study in a clinical trial?	No evidence	The paper does not mention that the patients from whom the sequences were obtained were part of a clinical trial.	Not reported
20660667	14	Does the paper report HIV sequences from individuals who had previously received ARV drugs?	The Virco Antivirogram assay was used to determine susceptibility against a panel of 191 HIV-1 isolates derived from the plasma of treatment-naïve and antiretroviral-treatment-experienced individuals chosen to identify a comprehensive phenotypic resistance profile for lersivirine.	The paper mentions 191 HIV-1 isolates derived from the plasma of treatment-naïve and antiretroviral-treatment-experienced individuals, which includes those who had previously received ARV drugs.	Yes
20660667	15	Which drug classes were received by individuals in the study before sample sequencing?	The Virco Antivirogram assay was used to determine susceptibility against a panel of 191 HIV-1 isolates derived from the plasma of treatment-naïve and antiretroviral-treatment-experienced individuals chosen to identify a comprehensive phenotypic resistance profile for lersivirine. Three different virus panels were investigated at Monogram Biosciences using the PhenoSense HIV assay: 100 HIV-1 isolates derived from NNRTI treatment-experienced patients failing on a PI regimen, 62 HIV-1 isolates derived from NNRTI treatment-naïve patients with evidence of genotypic (transmitted) resistance to efavirenz, 45 HIV-1 isolates derived from NNRTI treatment-naïve patients representing different viral clades	The paper reported that 100 HIV-1 isolates derived from NNRTI treatment-experienced patients failing on a PI regimen, which means they were treated with NNRTI, and PI.	NNRTI, PI
20660667	16	Which drugs were received by individuals in the study before sample sequencing?	The Virco Antivirogram assay was used to determine susceptibility against a panel of 191 HIV-1 isolates derived from the plasma of treatment-naïve and antiretroviral-treatment-experienced individuals chosen to identify a comprehensive phenotypic resistance profile for lersivirine. Three different virus panels were investigated at Monogram Biosciences using the PhenoSense HIV assay: 100 HIV-1 isolates derived from NNRTI treatment-experienced patients failing on a PI regimen, 62 HIV-1 isolates derived from NNRTI treatment-naïve patients with evidence of genotypic (transmitted) resistance to efavirenz, 45 HIV-1 isolates derived from NNRTI treatment-naïve patients representing different viral clades	The paper reported that 100 HIV-1 isolates derived from NNRTI treatment-experienced patients failing on a PI regimen, which means they were treated with NNRTI, and PI, but specific drugs were not mentioned.	Not reported
20660676	1	Does the paper report HIV sequences from patient samples?	"In vitro drug susceptibility results were available for 2,725 isolates, including 2,643 from 2,439 individuals and 82 mutant laboratory isolates."	The paper mentions that 2,643 HIV-1 isolates were obtained from 2,439 individuals, indicating that the sequences were derived from patient samples.	Yes
20660676	2	Does the paper report in vitro drug susceptibility data?	We analyzed in vitro susceptibility test results on 2,725 HIV-1 protease isolates. More than 2,400 isolates had been tested for susceptibility to fosamprenavir, indinavir, nelfinavir, and saquinavir; 2,130 isolates had been tested for susceptibility to lopinavir; 1,644 isolates had been tested for susceptibility to atazanavir; 1,265 isolates had been tested for susceptibility to tipranavir; and 642 isolates had been tested for susceptibility to darunavir.	The paper is a review of in vitro drug mutation and susceptability data and does not report any new susceptability data.	Yes
20660676	3	Were sequences from the paper made publicly available?	No evidence	The paper would not have sequences to be submitted to GenBank because it primarily deals with the phenotypic effects of existing mutations on PI susceptibility, using in vitro test results and statistical analyses. The study does not generate new sequence data for submission to GenBank, as its contributions are centered on understanding the impact of known mutations through phenotypic and statistical analysis on existing test results rather than on the creation of new genomic sequences.	No
20660676	4	What were the GenBank accession numbers for sequenced HIV isolates?	No evidence	The paper would not have sequences to be submitted to GenBank because it primarily deals with the phenotypic effects of existing mutations on PI susceptibility, using in vitro test results and statistical analyses. The study does not generate new sequence data for submission to GenBank, as its contributions are centered on understanding the impact of known mutations through phenotypic and statistical analysis on existing test results rather than on the creation of new genomic sequences.	Not reported
20660676	5	How many individuals had samples obtained for HIV sequencing?	"In vitro drug susceptibility results were available for 2,725 isolates, including 2,643 from 2,439 individuals and 82 mutant laboratory isolates."	The paper states that in vitro drug susceptibility results were available for 2,725 isolates, including 2,643 from 2,439 individuals.	2439
20660676	6	From which countries were the sequenced samples obtained?	No evidence	The sequenced samples in this study were obtained in vitro, meaning they were not sourced from patient isolates from any specific country.	Not reported
20660676	7	From what years were the sequenced samples obtained?	No evidence	The paper does not provide information on the years during which the sequenced samples were obtained.	Not reported
20660676	8	Were samples cloned prior to sequencing?	No evidence	The paper does not mention that samples were cloned prior to sequencing.	Not reported
20660676	9	Which HIV genes were reported to have been sequenced?	"We analyzed in vitro susceptibility test results on 2,725 HIV-1 protease isolates. We applied least-angle regression (LARS) to the 200 most common mutations in the data set and identified a set of 46 mutations associated with decreased PI susceptibility of which 40 were not polymorphic in the eight most common HIV-1 group M subtypes."	The paper focuses on mutations in the HIV-1 protease gene and their impact on protease inhibitor susceptibility.	PR
20660676	10	What method was used for sequencing?	No evidence	The paper does not specify the sequencing method used for the HIV-1 isolates.	Not reported
20660676	11	What type of samples were sequenced?	No evidence	The paper does not specify the type of clinical specimens that were sequenced.	Not reported
20660676	12	Were any sequences obtained from individuals with virological failure on a treatment regimen?	HIV-1 Protease Mutations and Protease Inhibitor Cross-Resistance. We analyzed in vitro susceptibility test results on 2,725 HIV-1 protease isolates. The effects of many protease inhibitor (PI)-selected mutations on the susceptibility to individual PIs are unknown.	The paper mentions many protease inhibitor (PI)-selected mutations from HIV-1 protease isolates, but doesn't mention the treatment history.	Not reported
20660676	13	Were the patients in the study in a clinical trial?	HIV-1 isolates. We analyzed HIV-1 isolates in the HIV Drug Resistance Database (HIVDB) (40) for which cell-based in vitro PI susceptibility testing had been performed by the PhenoSense (Monogram, South San Francisco, CA) (38) or Antivirogram (Virco, Mechelin, Belgium) (19) assays. Seventy percent of the test results were obtained from published studies, and 30% were obtained from virus samples collected at Stanford University or one of several collaborating clinics. Of the test results from published studies, about one-half were obtained in clinical trials performed by Boehringer Ingelheim (3), Tibotec (26), Gilead Sciences (30), and Abbott Laboratories (23). The Stanford University Human Subjects Committee approved this study.	The paper mentioned the isolates were from HIV Drug Resistance Database (HIVDB), which means non of the samples were from clinical trials.	Not reported
20660676	14	Does the paper report HIV sequences from individuals who had previously received ARV drugs?	We analyzed in vitro susceptibility test results on 2,725 HIV-1 protease isolates. More than 2,400 isolates had been tested for susceptibility to fosamprenavir, indinavir, nelfinavir, and saquinavir; 2,130 isolates had been tested for susceptibility to lopinavir; 1,644 isolates had been tested for susceptibility to atazanavir; 1,265 isolates had been tested for susceptibility to tipranavir; and 642 isolates had been tested for susceptibility to darunavir. We analyzed HIV-1 isolates in the HIV Drug Resistance Database (HIVDB) (40) for which cell-based in vitro PI susceptibility testing had been performed by the PhenoSense (Monogram, South San Francisco, CA) (38) or Antivirogram (Virco, Mechelin, Belgium) (19) assays.	The paper discusses the susceptibility of HIV-1 protease isolates to various protease inhibitors, but it doesn't mean that sequences were from individuals who had received these drugs before.	Not reported
20660676	15	Which drug classes were received by individuals in the study before sample sequencing?	We analyzed in vitro susceptibility test results on 2,725 HIV-1 protease isolates. More than 2,400 isolates had been tested for susceptibility to fosamprenavir, indinavir, nelfinavir, and saquinavir; 2,130 isolates had been tested for susceptibility to lopinavir; 1,644 isolates had been tested for susceptibility to atazanavir; 1,265 isolates had been tested for susceptibility to tipranavir; and 642 isolates had been tested for susceptibility to darunavir. We analyzed HIV-1 isolates in the HIV Drug Resistance Database (HIVDB) (40) for which cell-based in vitro PI susceptibility testing had been performed by the PhenoSense (Monogram, South San Francisco, CA) (38) or Antivirogram (Virco, Mechelin, Belgium) (19) assays.	The paper indicates that the study is about phenotypic susceptibility test, and is a review paper, and the treatment history was not provided, it didn't report the treatment history.	Not reported
20660676	16	Which drugs were received by individuals in the study before sample sequencing?	We analyzed in vitro susceptibility test results on 2,725 HIV-1 protease isolates. More than 2,400 isolates had been tested for susceptibility to fosamprenavir, indinavir, nelfinavir, and saquinavir; 2,130 isolates had been tested for susceptibility to lopinavir; 1,644 isolates had been tested for susceptibility to atazanavir; 1,265 isolates had been tested for susceptibility to tipranavir; and 642 isolates had been tested for susceptibility to darunavir. We analyzed HIV-1 isolates in the HIV Drug Resistance Database (HIVDB) (40) for which cell-based in vitro PI susceptibility testing had been performed by the PhenoSense (Monogram, South San Francisco, CA) (38) or Antivirogram (Virco, Mechelin, Belgium) (19) assays.	The paper indicates that the study is about phenotypic susceptibility test, and is a review paper, and the treatment history was not provided, it didn't report the treatment history.	Not reported
20666602	1	Does the paper report HIV sequences from patient samples?	Viral sequences spanning the full protease and the first 400 amino acids of the RT from 3 different studies were pooled for this analysis: 351 sequences from the ACTG 320 trial, 1188 sequences from the Swiss HIV Cohort Study (SHCS), and 11 sequences from a lamivudine monotherapy trial.	The paper mentions that viral sequences spanning the full protease and the first 400 amino acids of the RT from 3 different studies were pooled for analysis. This indicates that HIV sequences from patient samples were reported.	Yes
20666602	2	Does the paper report in vitro drug susceptibility data?	The emergence of connection domain mutations was studied in 334 patients receiving monotherapy or dual therapy with thymidine analogues at the time of the genotypic resistance test. Response to subsequent combination ART (cART) was analyzed using Cox regression for 291 patients receiving unboosted protease inhibitors. Response was defined by ever reaching an HIV RNA level <50 copies/mL during the first cART.	The paper focuses on the genotypic resistance tests and the emergence of connection domain mutations in patients receiving ART. It does not mention any in vitro drug susceptibility assays or data.	No
20666602	3	Were sequences from the paper made publicly available?	1188 sequences from the Swiss HIV Cohort Study (SHCS) (GenBank accession nos. of sequences used for the present study: GQ848100-GQ848156), and 11 sequences from a lamivudine monotherapy trial (GenBank accession nos. GU301078-GU301088).	The paper provides specific GenBank accession numbers for the sequences used in the study. These numbers are listed in the Methods section.	Yes
20666602	4	What were the GenBank accession numbers for sequenced HIV isolates?	1188 sequences from the Swiss HIV Cohort Study (SHCS) (GenBank accession nos. of sequences used for the present study: GQ848100-GQ848156), and 11 sequences from a lamivudine monotherapy trial (GenBank accession nos. GU301078-GU301088).	The paper provides specific GenBank accession numbers for the sequences used in the study. These numbers are listed in the Methods section.	GQ848100-GQ848156, GU301078-GU301088
20666602	5	How many individuals had samples obtained for HIV sequencing?	The emergence of connection domain mutations was studied in 334 patients receiving monotherapy or dual therapy with thymidine analogues at the time of the genotypic resistance test.	The paper states that the emergence of connection domain mutations was studied in 334 patients, indicating that samples were obtained from 334 individuals.	334
20666602	6	From which countries were the sequenced samples obtained?	Viral sequences spanning the full protease and the first 400 amino acids of the RT from 3 different studies were pooled for this analysis: 351 sequences from the ACTG 320 trial ( http://hivdb.stanford.edu/pages/clinicalStudyData/ACTG320.html ) [ 21 , 22 ], 1188 sequences from the Swiss HIV Cohort Study (SHCS) (GenBank accession nos. of sequences used for the present study: GQ848100-GQ848156) [ 23 , 24 ], and 11 sequences from a lamivudine monotherapy trial (GenBank accession nos. GU301078-GU301088) [ 25 ].	The sequenced samples in this study were obtained from three different sources: the ACTG 320 trial, the Swiss HIV Cohort Study (SHCS), and a lamivudine monotherapy trial. This means some samples were from Switzerland	Switzerland
20666602	7	From what years were the sequenced samples obtained?	No evidence	The paper does not provide specific information about the years from which the sequenced samples were obtained.	Not reported
20666602	8	Were samples cloned prior to sequencing?	No evidence	The paper does not mention any cloning of samples prior to sequencing.	Not reported
20666602	9	Which HIV genes were reported to have been sequenced?	Viral sequences spanning the full protease and the first 400 amino acids of the RT from 3 different studies were pooled for this analysis.	The paper mentions that viral sequences spanning the full protease and the first 400 amino acids of the RT were analyzed. This indicates that the protease and reverse transcriptase genes were sequenced.	PR, RT
20666602	10	What method was used for sequencing?	No evidence	The paper does not specify the sequencing method used for the viral sequences.	Not reported
20666602	11	What type of samples were sequenced?	The clinical relevance of connection domain mutations in patients receiving the first cART consisting of 2 drug classes was evaluated using 2 separate analyses: the first assessed virological failure, defined as either nonresponse (>500 HIV RNA copies/mL at week 24) or a later rebound of viremia to levels >500 copies/mL, and the second assessed response to treatment, defined as achieving a viral load <50 copies/mL at least once. The failure analysis included 331 individuals initiating the first treatment with no-longer-recommended combination therapy with 2 NRTIs and an unboosted PI [29], of whom 85 individuals who were not included in the dynamics study because of concomitant exposure to didanosine and lamivudine or exposure to NNRTIs before genotypic testing.	The paper mentioned the study accessed the virological failure, which indicates the sample could be collected from plasma.	Not reported
20666602	12	Were any sequences obtained from individuals with virological failure on a treatment regimen?	The clinical relevance of connection domain mutations in patients receiving the first cART consisting of 2 drug classes was evaluated using 2 separate analyses: the first assessed virological failure, defined as either nonresponse (>500 HIV RNA copies/mL at week 24) or a later rebound of viremia to levels >500 copies/mL, and the second assessed response to treatment, defined as achieving a viral load <50 copies/mL at least once. The failure analysis included 331 individuals initiating the first treatment with no-longer-recommended combination therapy with 2 NRTIs and an unboosted PI [29], of whom 85 individuals who were not included in the dynamics study because of concomitant exposure to didanosine and lamivudine or exposure to NNRTIs before genotypic testing.	The paper mentioned the study accessed the virological failure.	Yes
20666602	13	Were the patients in the study in a clinical trial?	351 sequences from the ACTG 320 trial, and 11 sequences from a lamivudine monotherapy trial.	The paper mentions that sequences were obtained from the ACTG 320 trial and a lamivudine monotherapy trial, indicating that some patients were part of clinical trials.	Yes
20666602	14	Does the paper report HIV sequences from individuals who had previously received ARV drugs?	The emergence of connection domain mutations was studied in 334 patients receiving monotherapy or dual therapy with thymidine analogues at the time of the genotypic resistance test. Viral sequences spanning the full protease and the first 400 amino acids of the RT from 3 different studies were pooled for this analysis: 351 sequences from the ACTG 320 trial (http://hivdb.stanford.edu/pages/clinicalStudyData/ACTG320.html) [21, 22], 1188 sequences from the Swiss HIV Cohort Study (SHCS) (GenBank accession nos. of sequences used for the present study: GQ848100-GQ848156) [23, 24], and 11 sequences from a lamivudine monotherapy trial (GenBank accession nos. GU301078-GU301088) [25]. From this data set, we selected subtype B sequences that were obtained while patients were receiving ART with thymidine analogue treatment (with or without lamivudine or didanosine), provided that the patient had never taken NNRTI or PI drugs at the time of genotypic testing (n=334)	The paper mentions that the sequences were obtained from 334 patients receiving monotherapy or dual therapy with thymidine analogue treatment, which means they had received ARV drugs	Yes
20666602	15	Which drug classes were received by individuals in the study before sample sequencing?	From this data set, we selected subtype B sequences that were obtained while patients were receiving ART with thymidine analogue treatment (with or without lamivudine or didanosine), provided that the patient had never taken NNRTI or PI drugs at the time of genotypic testing (n=334). As a sensitivity analysis, we repeated all statistical calculations on a data set restricted to tests performed while patients were receiving zidovudine, zidovudine-lamivudine, or zidovudine-didanosine as the first ART (first-line sample; n=71). To study the dynamics of the emergence of connection domain mutations, we first screened the RT region for mutations, which were enriched in patients with exposure to NRTI monotherapy or dual therapy. The failure analysis included 331 individuals initiating the first treatment with no-longer-recommended combination therapy with 2 NRTIs and an unboosted PI. In addition, we analyzed 40 patients who received the first NNRTI treatment and for whom a genotypic resistance test result obtained before cART initiation was available.	The paper mentions that the patients were receiving ART with thymidine analogue treatment, and were receiving zidovudine, zidovudine-lamivudine, or zidovudine-didanosine as the first ART, which are NRTI class drugs. Failure analysis included PI treated patients. Additional 40 patients for another anslysis received the first NNRTI treatment.	NRTI, NNRTI, PI
20666602	16	Which drugs were received by individuals in the study before sample sequencing?	From this data set, we selected subtype B sequences that were obtained while patients were receiving ART with thymidine analogue treatment (with or without lamivudine or didanosine). As a sensitivity analysis, we repeated all statistical calculations on a data set restricted to tests performed while patients were receiving zidovudine, zidovudine-lamivudine, or zidovudine-didanosine as the first ART (first-line sample; n=71)	The paper mentions that the patients were receiving ART with zidovudine, lamivudine, or didanosine.	Zidovudine (AZT), Lamivudine (3TC), Didanosine (DDI)
20692295	1	Does the paper report HIV sequences from patient samples?	"Briefly, viral RNA was extracted from patient plasma samples. Of 2573 plasma samples collected during the study period, the sequences of PR and RT genes were successfully amplified and analyzed in 2536 (98.6%) and 2534 (98.5%) samples, respectively."	The paper mentions that HIV-1 sequences were obtained from patient plasma samples. Specifically, it states that viral RNA was extracted from patient plasma samples and that the sequences of the PR and RT genes were analyzed.	Yes
20692295	2	Does the paper report in vitro drug susceptibility data?	Trends in transmitted drug-resistant HIV-1 and demographic characteristics of newly diagnosed patients: Nationwide surveillance from 2003 to 2008 in Japan	The paper focuses on the genotypic analysis of drug resistance mutations in HIV-1 sequences obtained from patient samples. It does not mention performing in vitro drug susceptibility assays to determine the phenotypic resistance of the virus to antiretroviral drugs.	No
20692295	3	Were sequences from the paper made publicly available?	No evidence	The paper does not provide any GenBank accession numbers for the sequenced HIV isolates. It focuses on the analysis of drug resistance mutations and the epidemiology of HIV-1 in Japan.	No
20692295	4	What were the GenBank accession numbers for sequenced HIV isolates?	No evidence	The paper does not provide any GenBank accession numbers for the sequenced HIV isolates. It focuses on the analysis of drug resistance mutations and the epidemiology of HIV-1 in Japan.	Not reported
20692295	5	How many individuals had samples obtained for HIV sequencing?	"In the 6-year study period, the prevalence of drug-resistant HIV-1 among 2573 patients, consisting mainly of Japanese men in their late-30s and infected through male-to-male sexual contacts, followed an increasing trend from 5.9% (16/273) in 2003 to 8.3% (50/605) in 2008. The demographics of the 2573 newly diagnosed HIV-1-infected patients enrolled between 2003 and 2008 are summarized in Table 1."	The paper states that 2573 newly diagnosed HIV-1-infected patients were enrolled in the study, and plasma samples were collected from these individuals for sequencing.	2573
20692295	6	From which countries were the sequenced samples obtained?	Trends in transmitted drug-resistant HIV-1 and demographic characteristics of newly diagnosed patients: Nationwide surveillance from 2003 to 2008 in Japan. We conducted an epidemiological study enrolling newly diagnosed patients between 2003 and 2008 in our nationwide surveillance network. In the 6-year study period, the prevalence of drug-resistant HIV-1 among 2573 patients, consisting mainly of Japanese men in their late-30s and infected through male-to-male sexual contacts, followed an increasing trend from 5.9% (16/273) in 2003 to 8.3% (50/605) in 2008	The paper mentions that samples were obtained from newly diagnosed HIV-1-infected patients in Japan.	Japan
20692295	7	From what years were the sequenced samples obtained?	"We conducted an epidemiological study enrolling newly diagnosed patients between 2003 and 2008 in our nationwide surveillance network. The study population included all the HIV-1-infected patients newly diagnosed between January 2003 and December 2008 at any of the participating HIV/AIDS clinics."	The paper states that the study was conducted over a 6-year period from 2003 to 2008. The samples were obtained from patients newly diagnosed with HIV-1 during this time frame.	2003-2008
20692295	8	Were samples cloned prior to sequencing?	Drug resistance genotypic testing was performed using in-house protocols. Briefly, viral RNA was extracted from patient plasma samples. HIV-1 protease (PR, 1–99 amino acids) and the N-terminal region of reverse transcriptase (RT, 1–240 amino acids) were amplified in reverse transcription polymerase chain reaction (RT-PCR) followed by nested PCR using in-house primer sets. Subsequently, the amplified PCR products were purified and their sequences were analyzed by direct sequencing method using an automated sequencer.	The paper does not mention that the samples were cloned prior to sequencing. It describes the use of direct sequencing of PCR products, which is a different method.	Not reported
20692295	9	Which HIV genes were reported to have been sequenced?	"HIV-1 protease (PR, 1--99 amino acids) and the N-terminal region of reverse transcriptase (RT, 1--240 amino acids) were amplified in reverse transcription polymerase chain reaction (RT-PCR) followed by nested PCR using in-house primer sets. Of 2573 plasma samples collected during the study period, the sequences of PR and RT genes were successfully amplified and analyzed in 2536 (98.6%) and 2534 (98.5%) samples, respectively."	The paper reports that the HIV-1 protease (PR) and the N-terminal region of reverse transcriptase (RT) genes were sequenced. These sequences were used to determine drug resistance mutations and HIV-1 subtypes.	PR, RT
20692295	10	What method was used for sequencing?	"Subsequently, the amplified PCR products were purified and their sequences were analyzed by direct sequencing method using an automated sequencer. The resulting electropherograms were analyzed using commercially available software.	The paper describes the sequencing method as a direct sequencing method using an automated sequencer and electropherograms, which is characteristic of Sanger sequencing.	Sanger sequencing
20692295	11	What type of samples were sequenced?	Drug resistance genotypic testing was performed using in-house protocols. Briefly, viral RNA was extracted from patient plasma samples. Of 2573 plasma samples collected during the study period, the sequences of PR and RT genes were successfully amplified and analyzed in 2536 (98.6%) and 2534 (98.5%) samples, respectively.	The paper specifies that viral RNA was extracted from patient plasma samples for sequencing.	Plasma
20692295	12	Were any sequences obtained from individuals with virological failure on a treatment regimen?	We conducted an epidemiological study enrolling newly diagnosed patients between 2003 and 2008 in our nationwide surveillance network. The demographics of the 2573 newly diagnosed HIV-1-infected patients enrolled between 2003 and 2008 are summarized in Table 1. Trends in transmitted drug-resistant HIV-1 and demographic characteristics of newly diagnosed patients: Nationwide surveillance from 2003 to 2008 in Japan	The paper focuses on newly diagnosed, treatment-naïve patients, which means they were treatment naïve, and the sequences were not from individuals with virological failure on a treatment regimen.	No
20692295	13	Were the patients in the study in a clinical trial?	We conducted an epidemiological study enrolling newly diagnosed patients between 2003 and 2008 in our nationwide surveillance network. After patients agreed to participate in our surveillance project and gave informed consent, peripheral blood was drawn with EDTA added, and their demographic and clinical information were collected.	The paper describes the study as an epidemiological surveillance study, which means the patients were not in a clinical trial.	No
20692295	14	Does the paper report HIV sequences from individuals who had previously received ARV drugs?	We conducted an epidemiological study enrolling newly diagnosed patients between 2003 and 2008 in our nationwide surveillance network. The demographics of the 2573 newly diagnosed HIV-1-infected patients enrolled between 2003 and 2008 are summarized in Table 1.	The paper focuses on newly diagnosed, treatment-naïve patients, so none of them had previously received antiretroviral (ARV) drugs.	No
20692295	15	Which drug classes were received by individuals in the study before sample sequencing?	We conducted an epidemiological study enrolling newly diagnosed patients between 2003 and 2008 in our nationwide surveillance network. The demographics of the 2573 newly diagnosed HIV-1-infected patients enrolled between 2003 and 2008 are summarized in Table 1. Trends in transmitted drug-resistant HIV-1 and demographic characteristics of newly diagnosed patients: Nationwide surveillance from 2003 to 2008 in Japan	The paper focuses on newly diagnosed, treatment-naïve patients, so they had not received any specific antiretroviral drugs before sample sequencing.	None
20692295	16	Which drugs were received by individuals in the study before sample sequencing?	We conducted an epidemiological study enrolling newly diagnosed patients between 2003 and 2008 in our nationwide surveillance network. The demographics of the 2573 newly diagnosed HIV-1-infected patients enrolled between 2003 and 2008 are summarized in Table 1. Trends in transmitted drug-resistant HIV-1 and demographic characteristics of newly diagnosed patients: Nationwide surveillance from 2003 to 2008 in Japan	The paper focuses on newly diagnosed, treatment-naïve patients, so they had not received any specific antiretroviral drugs before sample sequencing.	None
20702636	1	Does the paper report HIV sequences from patient samples?	"Viral RNA was isolated from plasma by use of a QIAamp Viral RNA Mini kit from Qiagen (Valencia). Gag-protease sequences obtained in this study are available in the GenBank database under accession numbers HM593106 to HM593510."	The paper mentions that viral RNA was isolated from plasma samples of patients, and Gag-protease sequences were obtained from these samples. This indicates that HIV sequences were derived from patient samples.	Yes
20702636	2	Does the paper report in vitro drug susceptibility data?	This study was undertaken to investigate, at the population level, the impact of HLA-mediated immune pressure in Gag on viral fitness and its influence on HIV-1 pathogenesis. Replication capacities of 406 recombinant viruses encoding plasma-derived Gag-protease from patients chronically infected with HIV-1 subtype C were assayed in an HIV-1-inducible green fluorescent protein reporter cell line. Viral replication capacities varied significantly with respect to the specific HLA-B alleles expressed by the patient, and protective HLA-B alleles, most notably HLA-B*81, were associated with lower replication capacities.	The paper focuses on the replication capacities of recombinant viruses and their association with HLA types and clinical parameters. There is no mention of in vitro drug susceptibility testing or data.	No
20702636	3	Were sequences from the paper made publicly available?	"Gag-protease sequences obtained in this study are available in the GenBank database under accession numbers HM593106 to HM593510."	The paper explicitly states that the Gag-protease sequences obtained in the study are available in the GenBank database under the accession numbers HM593106 to HM593510.	Yes
20702636	4	What were the GenBank accession numbers for sequenced HIV isolates?	"Gag-protease sequences obtained in this study are available in the GenBank database under accession numbers HM593106 to HM593510."	The paper explicitly states that the Gag-protease sequences obtained in the study are available in the GenBank database under the accession numbers HM593106 to HM593510.	HM593106 to HM593510
20702636	5	How many individuals had samples obtained for HIV sequencing?	"The study subjects included 406 antiretroviral-naïve individuals chronically infected with HIV-1 subtype C from the Sinikithemba cohort in Durban, South Africa."	The paper states that the study included 406 antiretroviral-naïve individuals with know subtype C infection from whom samples were obtained for sequencing.	406
20702636	6	From which countries were the sequenced samples obtained?	"The study subjects included 406 antiretroviral-naïve individuals chronically infected with HIV-1 subtype C from the Sinikithemba cohort in Durban, South Africa."	The paper specifies that the study subjects were from the Sinikithemba cohort in Durban, South Africa, indicating that the sequenced samples were obtained from this country.	South Africa
20702636	7	From what years were the sequenced samples obtained?	No evidence	The paper does not provide specific years during which the samples were obtained. It mentions the duration of follow-up but not the exact years of sample collection.	Not reported
20702636	8	Were samples cloned prior to sequencing?	"The Gag-protease PCR product was diluted 1:15 in DEPC-treated water and population sequenced using Big Dye Terminator ready reaction mix V3 (Applied Biosystems, Foster City, CA) and the following sequencing primers."	The paper does not mention any cloning of samples prior to sequencing.	No
20702636	9	Which HIV genes were reported to have been sequenced?	"Patient Gag-protease was isolated and inserted into an NL4-3 backbone to generate recombinant viruses. Sequencing of Gag-protease gene."	The paper describes the sequencing of the Gag-protease region of the HIV genome, indicating that both the Gag and Protease genes were sequenced.	Gag, PR
20702636	10	What method was used for sequencing?	"The Gag-protease PCR product was diluted 1:15 in DEPC-treated water and population sequenced using Big Dye Terminator ready reaction mix V3 (Applied Biosystems, Foster City, CA) and the following sequencing primers. Sequences were analyzed on an ABI 3130xl genetic analyzer (Applied Biosystems) and were visualized and edited in Sequencher 4.8."	The paper describes the use of Big Dye Terminator ready reaction mix V3 and an ABI 3130xl genetic analyzer, which are components of Sanger sequencing.	Sanger sequencing
20702636	11	What type of samples were sequenced?	Viral RNA was isolated from plasma by use of a QIAamp Viral RNA Mini kit from Qiagen (Valencia). Replication capacities of 406 recombinant viruses encoding plasma-derived Gag-protease from patients chronically infected with HIV-1 subtype C were assayed in an HIV-1-inducible green fluorescent protein reporter cell line. To test whether recombinant viruses were representative of the original plasma quasispecies, Gag-protease was resequenced from 40 randomly selected recombinant viruses and compared with the original plasma HIV RNA sequences.	The paper specifies that viral RNA was isolated from plasma samples, indicating that plasma was the clinical specimen sequenced.	Plasma
20702636	12	Were any sequences obtained from individuals with virological failure on a treatment regimen?	The study subjects included 406 antiretroviral-naïve individuals chronically infected with HIV-1 subtype C from the Sinikithemba cohort in Durban, South Africa.	The paper subjects were antiretroviral-naïve individuals, meaning they had not received treatment, and thus hadn't experienced virological failure on a treatment regimen.	No
20702636	13	Were the patients in the study in a clinical trial?	The study subjects included 406 antiretroviral-naïve individuals chronically infected with HIV-1 subtype C from the Sinikithemba cohort in Durban, South Africa.	The paper does not mention that the patients were in a clinical trial. They were chronically infected.	No
20702636	14	Does the paper report HIV sequences from individuals who had previously received ARV drugs?	The study subjects included 406 antiretroviral-naïve individuals chronically infected with HIV-1 subtype C from the Sinikithemba cohort in Durban, South Africa.	The paper subjects were antiretroviral-naïve, meaning they had not previously received ARV drugs.	No
20702636	15	Which drug classes were received by individuals in the study before sample sequencing?	The study subjects included 406 antiretroviral-naïve individuals chronically infected with HIV-1 subtype C from the Sinikithemba cohort in Durban, South Africa.	The paper subjects were antiretroviral-naïve, meaning they had not received any drugs before sample sequencing.	None
20702636	16	Which drugs were received by individuals in the study before sample sequencing?	The study subjects included 406 antiretroviral-naïve individuals chronically infected with HIV-1 subtype C from the Sinikithemba cohort in Durban, South Africa.	The paper subjects were antiretroviral-naïve, meaning they had not received any drugs before sample sequencing.	None
20718620	1	Does the paper report HIV sequences from patient samples?	"In this study, HIV strains circulating among military personnel were characterized, in Malabo, the capital city of Equatorial Guinea. Blood samples were collected in EDTA tubes using standard methods from informed consenting volunteers from the military services in Malabo, the capital city, and surroundings. Forty-nine HIV-1-positive samples, for which sufficient plasma was left, were further characterized."	The paper describes the collection and analysis of HIV sequences from patient samples. Specifically, it mentions that blood samples were collected from military personnel in Malabo, Equatorial Guinea, and that these samples were used to characterize HIV strains and analyze drug resistance mutations.	Yes
20718620	2	Does the paper report in vitro drug susceptibility data?	In this study, HIV strains circulating among military personnel were characterized, in Malabo, the capital city of Equatorial Guinea. One sample was found to be HIV-2 group A while a high degree of genetic diversity was recorded in the pol region of 41 HIV-1-positive samples. Analysis of antiretroviral drug resistance mutations revealed two patients each harboring one major mutation, M46I in protease and D67N in reverse transcriptase sequences, respectively.	The paper does not mention any in vitro drug susceptibility testing.	No
20718620	3	Were sequences from the paper made publicly available?	"The sequences described in this article have been deposited in the EMBL Nucleotide Sequence Database under accession numbers FN557303 to FN557343."	The paper explicitly states that the sequences described in the article have been deposited in the EMBL Nucleotide Sequence Database under the accession numbers FN557303 to FN557343.	Yes
20718620	4	What were the GenBank accession numbers for sequenced HIV isolates?	"The sequences described in this article have been deposited in the EMBL Nucleotide Sequence Database under accession numbers FN557303 to FN557343."	The paper explicitly states that the sequences described in the article have been deposited in the EMBL Nucleotide Sequence Database under the accession numbers FN557303 to FN557343.	FN557303 to FN557343
20718620	5	How many individuals had samples obtained for HIV sequencing?	Among the 48 HIV-1 group M samples, 41 were successfully amplified and sequenced.	Paper mentioned " 41 were successfully amplified and sequenced."	41
20718620	6	From which countries were the sequenced samples obtained?	"HIV Type 1 pol Gene Diversity and Genotypic Antiretroviral Drug Resistance Mutations in Malabo, Equatorial Guinea. In this study, HIV strains circulating among military personnel were characterized, in Malabo, the capital city of Equatorial Guinea. Blood samples were collected in EDTA tubes using standard methods from informed consenting volunteers from the military services in Malabo, the capital city, and surroundings."	The paper specifies that the samples were collected from military personnel in Malabo, the capital city of Equatorial Guinea.	Equatorial Guinea
20718620	7	From what years were the sequenced samples obtained?	Here we report the genetic diversity of HIV-1 in individuals identified as HIV positive on the basis of voluntary screening during an HIV prevention and education program among the military services in Malabo, the capital city, from Equatorial Guinea, in March 2008.	The genetic screening happened in March 2008.	2008
20718620	8	Were samples cloned prior to sequencing?	"he amplified fragments for both HIV-1 and -2 samples were purified using the Geneclean Turbo Kit (Q-Biogen, MPbiomedicals, France) and directly sequenced using BigDye Terminator version 3.1 (Applied Biosystems, Courtaboeuf, France) according to the manufacturer's instructions.	The paper mentioned direct sequencing of the amplified fragments, which means no cloning of samples prior to sequencing.	No
20718620	9	Which HIV genes were reported to have been sequenced?	"RNA was extracted from plasma using the QIAamp Viral RNA extraction kit (Qiagen SA, Courtabeauf, France) followed by RT-PCR to amplify a 1865-base pairs (bp) fragment of the *pol* gene using a previously described protocol for HIV-1 genotypic drug resistance testing. For the HIV-2-infected sample a 344-bp fragment in *pol* integrase was amplified with previously described universal HIV/SIV primers to confirm the HIV-2 infection."	The paper mentions the sequencing of the *pol* gene for HIV-1 genotypic drug resistance, and a fragment in the integrase region for the HIV-2 sample.	Pol, IN
20718620	10	What method was used for sequencing?	The amplified fragments for both HIV-1 and -2 samples were purified using the Geneclean Turbo Kit (Q-Biogen, MPbiomedicals, France) and directly sequenced using BigDye Terminator version 3.1 (Applied Biosystems, Courtaboeuf, France) according to the manufacturer's instructions. Electrophoresis and data collection were done on an Applied Biosystems 3130XL Genetic Analyzer.	The paper describes the use of BigDye Terminator version 3.1, Electrophoresis, and an Applied Biosystems 3130XL Genetic Analyzer, which are associated with Sanger sequencing.	Sanger sequencing
20718620	11	What type of samples were sequenced?	"Blood samples were collected in EDTA tubes using standard methods from informed consenting volunteers from the military services in Malabo, the capital city, and surroundings. HIV screening was done on plasma samples by an approved national algorithm including two rapid tests, Determine HIV1/2 (Abbott, Tokyo, Japan) and Immunocomb HIV 1 + 2 Bispot (PBS Orgenics, Yavne, Israel) followed by confirmation with the Murex HIV Ag/Ab (Abbott, Wiesbaden, Germany). Forty-nine HIV-1-positive samples, for which sufficient plasma was left, were further characterized."	The paper specifies that plasma samples were used for HIV screening and subsequent sequencing.	Plasma
20718620	12	Were any sequences obtained from individuals with virological failure on a treatment regimen?	We also analyzed the amino acid sequences for the presence of drug resistance mutations according to the last update of the WHO list for the surveillance of drug resistance mutations in antiretroviral-naive patients (SDRM version 2009, http://hivdb.stanford.edu/pages/WHOResistanceList.html). We have also demonstrated that rare resistance mutations to the protease inhibitors (PIs) and reverse transcriptase inhibitors can be found in this antiretroviral naive population, one mutation to PIs and one to NRTIs. We have also demonstrated that rare resistance mutations to the protease inhibitors (PIs) and reverse transcriptase inhibitors can be found in this antiretroviral naive population, one mutation to PIs and one to NRTIs	The paper mentions that population was antiretroviral-naive, and they were studing surveillance drug resistant mutations (SDRM) which are mutations before ARV drug treatment. These information indicates that some individuals had not previously received ARV drugs. But the word "also" means some of the individuals were treatment-experienced, but the history is not reported.	Not reported
20718620	13	Were the patients in the study in a clinical trial?	Here we report the genetic diversity of HIV-1 in individuals identified as HIV positive on the basis of voluntary screening during an HIV prevention and education program among the military services in Malabo, the capital city, from Equatorial Guinea, in March 2008.	The paper describes the study as part of an HIV prevention and education program among military personnel, not a clinical trial.	No
20718620	14	Does the paper report HIV sequences from individuals who had previously received ARV drugs?	We also analyzed the amino acid sequences for the presence of drug resistance mutations according to the last update of the WHO list for the surveillance of drug resistance mutations in antiretroviral-naive patients (SDRM version 2009, http://hivdb.stanford.edu/pages/WHOResistanceList.html). We have also demonstrated that rare resistance mutations to the protease inhibitors (PIs) and reverse transcriptase inhibitors can be found in this antiretroviral naive population, one mutation to PIs and one to NRTIs. We have also demonstrated that rare resistance mutations to the protease inhibitors (PIs) and reverse transcriptase inhibitors can be found in this antiretroviral naive population, one mutation to PIs and one to NRTIs	The paper mentions that population was antiretroviral-naive, and they were studing surveillance drug resistant mutations (SDRM) which are mutations before ARV drug treatment. These information indicates that some individuals had not previously received ARV drugs. But the word "also" means some of the individuals were treatment-experienced, but the history is not reported.	Not reported
20718620	15	Which drug classes were received by individuals in the study before sample sequencing?	We also analyzed the amino acid sequences for the presence of drug resistance mutations according to the last update of the WHO list for the surveillance of drug resistance mutations in antiretroviral-naive patients (SDRM version 2009, http://hivdb.stanford.edu/pages/WHOResistanceList.html). We have also demonstrated that rare resistance mutations to the protease inhibitors (PIs) and reverse transcriptase inhibitors can be found in this antiretroviral naive population, one mutation to PIs and one to NRTIs. We have also demonstrated that rare resistance mutations to the protease inhibitors (PIs) and reverse transcriptase inhibitors can be found in this antiretroviral naive population, one mutation to PIs and one to NRTIs	The paper reported that the some samples were "also" from antiretroviral-naïve populations were also study, which means some samples were from antiretroviral-experienced individuals, the treatment history is not reported.	Not reported
20718620	16	Which drugs were received by individuals in the study before sample sequencing?	We also analyzed the amino acid sequences for the presence of drug resistance mutations according to the last update of the WHO list for the surveillance of drug resistance mutations in antiretroviral-naive patients (SDRM version 2009, http://hivdb.stanford.edu/pages/WHOResistanceList.html). We have also demonstrated that rare resistance mutations to the protease inhibitors (PIs) and reverse transcriptase inhibitors can be found in this antiretroviral naive population, one mutation to PIs and one to NRTIs. We have also demonstrated that rare resistance mutations to the protease inhibitors (PIs) and reverse transcriptase inhibitors can be found in this antiretroviral naive population, one mutation to PIs and one to NRTIs	The paper reported that the some samples were "also" from antiretroviral-naïve populations were also study, which means some samples were from antiretroviral-experienced individuals, the treatment history is not reported.	Not reported
20810731	1	Does the paper report HIV sequences from patient samples?	"We examined this question by generating recombinant viruses expressing plasma HIV-1 RNA-derived Gag-Protease sequences from 66 acute/early and 803 chronic untreated subtype B-infected individuals in an NL4-3 background and measuring their RCs using a green fluorescent protein (GFP) reporter CD4 T-cell assay. The acute/early cohort was comprised of 66 antiretroviral-naïve individuals.	The paper discusses the generation of recombinant viruses expressing plasma HIV-1 RNA-derived Gag-Protease sequences from patient samples. Specifically, it mentions that sequences were obtained from 66 acute/early and 803 chronic untreated subtype B-infected individuals.	Yes
20810731	2	Does the paper report in vitro drug susceptibility data?	hile this has been demonstrated for individual cases, a systematic investigation of the consequence of HLA class I-mediated selection on HIV-1 in vitro replication capacity (RC) has not been undertaken. We examined this question by generating recombinant viruses expressing plasma HIV-1 RNA-derived Gag-Protease sequences from 66 acute/early and 803 chronic untreated subtype B-infected individuals in an NL4-3 background and measuring their RCs using a green fluorescent protein (GFP) reporter CD4 T-cell assay.	The paper focuses on the replication capacity (RC) of recombinant viruses expressing patient-derived Gag-Protease sequences and does not mention any in vitro drug susceptibility testing.	No
20810731	3	Were sequences from the paper made publicly available?	"Data for acute/early viral sequences have been deposited in the GenBank database under accession numbers GU390464 to GU390529."	The paper explicitly states that the data for acute/early viral sequences have been deposited in the GenBank database under accession numbers GU390464 to GU390529.	Yes
20810731	4	What were the GenBank accession numbers for sequenced HIV isolates?	"Data for acute/early viral sequences have been deposited in the GenBank database under accession numbers GU390464 to GU390529."	The paper explicitly states that the data for acute/early viral sequences have been deposited in the GenBank database under accession numbers GU390464 to GU390529.	GU390464 to GU390529
20810731	5	How many individuals had samples obtained for HIV sequencing?	"We examined this question by generating recombinant viruses expressing plasma HIV-1 RNA-derived Gag-Protease sequences from 66 acute/early and 803 chronic untreated subtype B-infected individuals in an NL4-3 background and measuring their RCs using a green fluorescent protein (GFP) reporter CD4 T-cell assay."	The paper mentions that samples were obtained from 66 acute/early-infected individuals and 803 chronic untreated individuals, totaling 869 individuals.	869
20810731	6	From which countries were the sequenced samples obtained?	The acute/early cohort was comprised of 66 antiretroviral-naïve individuals (median time postinfection of 61 days from Acute Infection and Early Disease Research Program (AIEDRP) network sites in the United States and Australia as well as a private medical clinic in Germany ( 11 )"	The paper mentions that the acute/early cohort samples were obtained from the United States, Australia, and a private medical clinic in Germany.	United States, Australia, Germany
20810731	7	From what years were the sequenced samples obtained?	No evidence	The paper does not provide specific years for when the sequenced samples were obtained.	Not reported
20810731	8	Were samples cloned prior to sequencing?	No evidence	The paper does not mention that samples were cloned prior to sequencing.	No
20810731	9	Which HIV genes were reported to have been sequenced?	"We examined this question by generating recombinant viruses expressing plasma HIV-1 RNA-derived Gag-Protease sequences from 66 acute/early and 803 chronic untreated subtype B-infected individuals in an NL4-3 background and measuring their RCs using a green fluorescent protein (GFP) reporter CD4 T-cell assay. Recombinant viruses were generated on an NL4-3 background as described previously."	The paper focuses on the Gag and Protease regions of HIV-1, as indicated by the generation of recombinant viruses expressing Gag-Protease sequences and the analysis of these regions.	Gag, PR
20810731	10	What method was used for sequencing?	Bulk HIV-1 RNA was extracted from viral culture supernatants by using the QIAamp viral RNA kit (Qiagen), amplified by nested RT-PCR using sequence-specific primers, sequenced bidirectionally on an ABI 3730xl sequencer (Applied Biosystems), and analyzed by using Sequencher 4.9 software (Gene Codes).	The paper mentions that sequences were obtained using an ABI 3730xl sequencer, which is a platform used for Sanger sequencing.	Sanger sequencing
20810731	11	What type of samples were sequenced?	Bulk plasma HIV-1 RNA sequences were previously collected for all individuals in the acute/early ( 11 ) and chronic ( 14 ) infection cohorts. We examined this question by generating recombinant viruses expressing plasma HIV-1 RNA-derived Gag-Protease sequences from 66 acute/early and 803 chronic untreated subtype B-infected individuals in an NL4-3 background and measuring their RCs using a green fluorescent protein (GFP) reporter CD4 T-cell assay.	The paper mentions that plasma HIV-1 RNA sequences were collected for all individuals in the acute/early and chronic infection cohorts.	Plasma
20810731	12	Were any sequences obtained from individuals with virological failure on a treatment regimen?	The acute/early cohort was comprised of 66 antiretroviral-naïve individuals (median time postinfection of 61 days. The chronic cohort was comprised of 803 individuals. Of these individuals, 762 (94.9%) represented a baseline (antiretroviral-naïve) cross-section of the British Columbia HOMER cohort (12-14). The remaining 41 (5.1%) individuals represented chronically infected individuals recruited from Massachusetts General Hospital who were untreated at the time of sample collection. We examined this question by generating recombinant viruses expressing plasma HIV-1 RNA-derived Gag-Protease sequences from 66 acute/early and 803 chronic untreated subtype B-infected individuals	The paper specifies that the study involved acute/early infected individuals and chronic untreated individuals, both are treatment-naïve individuals, and without virological filure.	No
20810731	13	Were the patients in the study in a clinical trial?	The acute/early cohort was comprised of 66 antiretroviral-naïve individuals (median time postinfection of 61 days) from Acute Infection and Early Disease Research Program (AIEDRP) network sites in the United States and Australia as well as a private medical clinic in Germany. The chronic cohort was comprised of 803 individuals. Of these individuals, 762 (94.9%) represented a baseline (antiretroviral-naïve) cross-section of the British Columbia HOMER cohort.	The paper does not mention that the patients were in a clinical trial. It describes the cohorts as being from specific research programs and medical clinics.	No
20810731	14	Does the paper report HIV sequences from individuals who had previously received ARV drugs?	We examined this question by generating recombinant viruses expressing plasma HIV-1 RNA-derived Gag-Protease sequences from 66 acute/early and 803 chronic untreated subtype B-infected individuals in an NL4-3 background and measuring their RCs using a green fluorescent protein (GFP) reporter CD4 T-cell assay.	Although the paper is about in vitro selection, the samples were clinical samples and were collected from acute/early and chronic untreated individuals, which all indicates the individuals were treatment naïve, had not received ARV drugs.	No
20810731	15	Which drug classes were received by individuals in the study before sample sequencing?	We examined this question by generating recombinant viruses expressing plasma HIV-1 RNA-derived Gag-Protease sequences from 66 acute/early and 803 chronic untreated subtype B-infected individuals in an NL4-3 background and measuring their RCs using a green fluorescent protein (GFP) reporter CD4 T-cell assay.	The paper specifies that the study involved acute/early infected antiretroviral-naïve individuals, and untreated chronical infected individuals, which means they were treatment-naïve.	None
20810731	16	Which drugs were received by individuals in the study before sample sequencing?	We examined this question by generating recombinant viruses expressing plasma HIV-1 RNA-derived Gag-Protease sequences from 66 acute/early and 803 chronic untreated subtype B-infected individuals in an NL4-3 background and measuring their RCs using a green fluorescent protein (GFP) reporter CD4 T-cell assay.	The paper specifies that the study involved acute/early infected antiretroviral-naïve individuals, and untreated chronical infected individuals, which means they were treatment-naïve.	None
20812894	1	Does the paper report HIV sequences from patient samples?	The blood samples from HIV-1-seropositive individuals were collected at Douala (02CMLT72), Lomie (02CM1917LE), and Manyamen (02CM3097MN) in Cameroon in 2001 and 2002, respectively	The paper mentions that blood samples from HIV-1-seropositive individuals were collected in various locations in Cameroon.	Yes
20812894	2	Does the paper report in vitro drug susceptibility data?	In this study, we describe the characterization of five CRF22_01A1 strains, 02CMLT72, 01CM1867LE, 01CM001BBY, 02CM3097MN, and 02CM1917LE, identified in Cameroon without apparent epidemiological links.	The paper focuses on the genetic characterization and phylogenetic analysis of HIV-1 strains but does not mention any in vitro drug susceptibility testing.	No
20812894	3	Were sequences from the paper made publicly available?	The nucleotide sequences of 02CMLT72, 02CM3097MN, and 02CM1917LE strains used in this study were submitted to GenBank with the following accession numbers; EU743963, GQ229529, and GQ229530, respectively."	The paper reports three new GenBank sequences (EU743963, GQ229529, and GQ229530) in the Sequence Data section	Yes
20812894	4	What were the GenBank accession numbers for sequenced HIV isolates?	The nucleotide sequences of 02CMLT72, 02CM3097MN, and 02CM1917LE strains used in this study were submitted to GenBank with the following accession numbers; EU743963, GQ229529, and GQ229530, respectively."	The paper reports three new GenBank sequences (EU743963, GQ229529, and GQ229530) in the Sequence Data section	EU743963, GQ229529, and GQ229530
20812894	5	How many individuals had samples obtained for HIV sequencing?	In our previous study, 135 HIV-1-positive plasma samples were collected from blood centers in Douala and Yaoundé, in Cameroon.	The paper mentions that 135 HIV-1-positive plasma samples were collected for sequencing.	135
20812894	6	From which countries were the sequenced samples obtained?	"The blood samples from HIV-1-seropositive individuals were collected at Douala (02CMLT72), Lomie (02CM1917LE), and Manyamen (02CM3097MN) in Cameroon in 2001 and 2002, respectively	The paper clearly states that the blood samples were collected from various locations within Cameroon.	Cameroon
20812894	7	From what years were the sequenced samples obtained?	The blood samples from HIV-1-seropositive individuals were collected at Douala (02CMLT72), Lomie (02CM1917LE), and Manyamen (02CM3097MN) in Cameroon in 2001 and 2002, respectively.	The paper mentions that the blood samples were collected in the years 2001 and 2002.	2001-2002
20812894	8	Were samples cloned prior to sequencing?	Purified PCR products were sequenced directly by primer walking using the ABI Prism BigDye Terminator Cycle Sequencing kit and ABI PRISM 310 Genetic Analyzer (Applied Biosystems, Foster City, CA).	The paper does not mention any cloning of samples prior to sequencing.	No
20812894	9	Which HIV genes were reported to have been sequenced?	Forty-eight percent of the genome is classified as CRF01_AE, spanning the entire region of the *gag* gene, part of the *pol* gene, and accessory genes as well as the beginning and the end of the *env* gene and *nef* gene; Fifty-two percent of the genome is subsubtype A1 including regions mostly in the *pol, vif,* and *env* genes.	The paper describes the sequencing of various regions of the HIV-1 genome, including the gag, pol, vif, env, and nef genes.	Gag, Pol, Vif, Env, Nef
20812894	10	What method was used for sequencing?	Purified PCR products were sequenced directly by primer walking using the ABI Prism BigDye Terminator Cycle Sequencing kit and ABI PRISM 310 Genetic Analyzer (Applied Biosystems, Foster City, CA).	The paper describes the use of the ABI Prism BigDye Terminator Cycle Sequencing kit and ABI PRISM 310 Genetic Analyzer, which are associated with Sanger sequencing.	Sanger sequencing
20812894	11	What type of samples were sequenced?	Viral RNA was extracted from plasma samples using the QIAamp Viral RNA Mini kit (Qiagen Inc., Valencia, CA).	The paper specifies that viral RNA was extracted from plasma samples for sequencing.	Plasma
20812894	12	Were any sequences obtained from individuals with virological failure on a treatment regimen?	No evidence	The paper does not mention virological failure or treatment regimens of the individuals from whom the samples were obtained.	Not reported
20812894	13	Were the patients in the study in a clinical trial?	No evidence	The paper does not mention that the patients were part of a clinical trial.	No
20812894	14	Does the paper report HIV sequences from individuals who had previously received ARV drugs?	Identification and Genetic Characterization of a Novel CRF22_01A1 Recombinant Form of HIV Type 1 in Cameroon. The blood samples from HIV-1-seropositive individuals were collected at Douala (02CMLT72), Lomie (02CM1917LE), and Manyamen (02CM3097MN) in Cameroon in 2001 and 2002, respectively (Fig. 1). These patients were not epidemiologically linked.	The paper focuses on HIV recombinant forms, it mentioned blood samples from HIV-1 seropositive individuals, but didn't mention the treatment history.	Not reported
20812894	15	Which drug classes were received by individuals in the study before sample sequencing?	Identification and Genetic Characterization of a Novel CRF22_01A1 Recombinant Form of HIV Type 1 in Cameroon. The blood samples from HIV-1-seropositive individuals were collected at Douala (02CMLT72), Lomie (02CM1917LE), and Manyamen (02CM3097MN) in Cameroon in 2001 and 2002, respectively (Fig. 1). These patients were not epidemiologically linked.	The paper does not provide information on the specific drugs received by individuals before sample sequencing.	Not reported
20812894	16	Which drugs were received by individuals in the study before sample sequencing?	Identification and Genetic Characterization of a Novel CRF22_01A1 Recombinant Form of HIV Type 1 in Cameroon. The blood samples from HIV-1-seropositive individuals were collected at Douala (02CMLT72), Lomie (02CM1917LE), and Manyamen (02CM3097MN) in Cameroon in 2001 and 2002, respectively (Fig. 1). These patients were not epidemiologically linked.	The paper does not provide information on the specific drugs received by individuals before sample sequencing.	Not reported
21114823	1	Does the paper report HIV sequences from patient samples?	"The integrase coding sequence from 45 HIV-2-infected, INI-naïve, patients was sequenced and aligned against the ROD (group A) or EHO (group B) reference strains and polymorphic or conserved positions were analyzed. Fifty-two IN sequences derived from 45 patients were analyzed: 46 sequences were from patients infected with HIV-2 group A strains (32 sequences were from treatment-naïve patients and 14 from treatment-experienced patients), and 6 from patients infected with group B strains (5 treatment-naïve patients and 1 treatment-experienced patient)."	The paper describes the sequencing of the integrase coding sequence from 45 HIV-2-infected patients. It mentions that 52 integrase sequences derived from 45 patients were analyzed, indicating that the sequences were obtained from patient samples.	Yes
21114823	2	Does the paper report in vitro drug susceptibility data?	"To select for raltegravir (RAL)-resistant variants in vitro, the ROD strain was cultured under increasing sub-optimal RAL concentrations for successive rounds. The phenotype of the selected variants was assessed using an MTT assay. The Q91R and I175M mutations emerged simultaneously and conferred phenotypic resistance (13-fold increase in IC ~50~ ).	The paper reports in vitro drug susceptibility data by describing the selection of raltegravir-resistant variants in vitro and assessing their phenotype susceptibility.	Yes
21114823	3	Were sequences from the paper made publicly available?	"The complete IN coding sequences of the 53 sequenced HIV-2 samples are available in Genbank under the accession numbers GU966535 through GU966581 group A and HM771234 through HM771239 for group B. the ROD-Q91R+I175M double mutant Genbank accession number is HM771240. Forty-seven PR-RT sequences are available under Genbank accession numbers between EF611309 to EF611333, and from HQ451906 to HQ451937."	The paper provides specific GenBank accession numbers for the sequenced HIV-2 samples. It lists the accession numbers for the integrase coding sequences, the ROD-Q91R+I175M double mutant, and the PR-RT sequences.	Yes
21114823	4	What were the GenBank accession numbers for sequenced HIV isolates?	"The complete IN coding sequences of the 53 sequenced HIV-2 samples are available in Genbank under the accession numbers GU966535 through GU966581 group A and HM771234 through HM771239 for group B. the ROD-Q91R+I175M double mutant Genbank accession number is HM771240. Forty-seven PR-RT sequences are available under Genbank accession numbers between EF611309 to EF611333, and from HQ451906 to HQ451937."	The paper provides specific GenBank accession numbers for the sequenced HIV-2 samples. It lists the accession numbers for the integrase coding sequences, the ROD-Q91R+I175M double mutant, and the PR-RT sequences.	GU966535 through GU966581, HM771234 through HM771239, HM771240, EF611309 to EF611333, HQ451906 to HQ451937
21114823	5	How many individuals had samples obtained for HIV sequencing?	"Fifty-two IN sequences derived from 45 patients were analyzed: 46 sequences were from patients infected with HIV-2 group A strains (32 sequences were from treatment-naïve patients and 14 from treatment-experienced patients), and 6 from patients infected with group B strains (5 treatment-naïve patients and 1 treatment-experienced patient)."	The paper states that 52 integrase sequences derived from 45 patients were analyzed, indicating that samples were obtained from 45 individuals.	45
21114823	6	From which countries were the sequenced samples obtained?	"Fourty-six HIV-2-infected, INI-naïve patients from the Belgian, Luxembourg and Malian cohorts were included in this study."	The paper specifies that the 46 HIV-2-infected, INI-naïve patients included in the study were from the Belgian, Luxembourg, and Malian cohorts.	Belgium, Luxembourg, Mali
21114823	7	From what years were the sequenced samples obtained?	The full pol gene from 53 samples was sequenced from frozen plasma collected between 1997 and 2008.	Paper mentioned " plasma collected between 1997 and 2008", hence 1997-2008	1997-2008
21114823	8	Were samples cloned prior to sequencing?	Sequencing reactions were performed using the Big Dye Terminator cycle-sequencing kit 3.1 on an ABI 3130 xl sequencer following the manufacturer recommendations (Applied Biosystems-Life Technologies, Carlsbad, California).	The paper does not mention any cloning of samples prior to sequencing.	No
21114823	9	Which HIV genes were reported to have been sequenced?	"The integrase coding sequence from 45 HIV-2-infected, INI-naïve, patients was sequenced and aligned against the ROD (group A) or EHO (group B) reference strains and polymorphic or conserved positions were analyzed. PR and RT were sequenced as well and PR-RT sequences are available for 48 of the 51 samples (36 PR-RT sequences for treatment-naïve samples and 14 PR-RT for the treatment-experienced samples."	The paper mentions the sequencing of the integrase coding sequence from 45 HIV-2-infected patients. Additionally, it states that PR and RT were sequenced as well, and PR-RT sequences are available for 48 of the 51 samples.	PR, RT, IN
21114823	10	What method was used for sequencing?	Sequencing reactions were performed using the Big Dye Terminator cycle-sequencing kit 3.1 on an ABI 3130 xl sequencer following the manufacturer recommendations (Applied Biosystems-Life Technologies, Carlsbad, California).	The paper describes the sequencing reactions performed using the Big Dye Terminator cycle-sequencing kit 3.1 on an ABI 3130 xl sequencer, which is a method associated with Sanger sequencing.	Sanger sequencing
21114823	11	What type of samples were sequenced?	The full pol gene from 53 samples was sequenced from frozen plasma collected between 1997 and 2008.	The paper specifies that the full pol gene from 53 samples was sequenced from frozen plasma collected between 1997 and 2008.	Plasma
21114823	12	Were any sequences obtained from individuals with virological failure on a treatment regimen?	Fifty-two IN sequences derived from 45 patients were analyzed: 46 sequences were from patients infected with HIV-2 group A strains (32 sequences were from treatment-naïve patients and 14 from treatment-experienced patients), and 6 from patients infected with group B strains (5 treatment-naïve patients and 1 treatment-experienced patient). Other resistance-associated mutations present in that sample included RT mutations M184V and S215Y, and PR mutations V33I, I50V, I54M and I89V.	The paper mentions that sequences were obtained from treatment-experienced patients, and these sequences contain common RT and PR drug resistance mutations, which indicates they were experienced treatment failure.	Yes
21114823	13	Were the patients in the study in a clinical trial?	Fourty-six HIV-2-infected, INI-naïve patients from the Belgian, Luxembourg and Malian cohorts were included in this study. For 7 patients from Belgium and Luxembourg, longitudinal samples were available, and the earliest treatment-naïve (baseline) and latest treatment-experienced samples were selected for sequencing (i.e. 53 samples were sequenced).	The paper does not mention that the patients were in a clinical trial.	No
21114823	14	Does the paper report HIV sequences from individuals who had previously received ARV drugs?	Fifty-two IN sequences derived from 45 patients were analyzed: 46 sequences were from patients infected with HIV-2 group A strains (32 sequences were from treatment-naïve patients and 14 from treatment-experienced patients), and 6 from patients infected with group B strains (5 treatment-naïve patients and 1 treatment-experienced patient). All the ARV-treated patients were INI-naïve. Thirty-eight IN sequences were retrieved from treatment-naïve patients (baseline) and 15 from treatment-experienced patients: 6 patients infected with HIV-2 group A had been exposed to 2-4 NRTIs, 8 patients (7 infected with HIV-2 group A and one infected with a group B strain) were treated with 2-4 NRTIs + 1 or 2 PIs, and for one patient infected with HIV-2 group A, treatment was unknown	The paper mentions that sequences were obtained from 32 sequences were from treatment-naïve patients and 14 from treatment-experienced patients, so 14 patients had received ARV drugs. It also mentions all ARV-treated patients were INI-naïve. This means some individuals had received ARV drugs, but not integrase inhibitor.	Yes
21114823	15	Which drug classes were received by individuals in the study before sample sequencing?	Fifty-two IN sequences derived from 45 patients were analyzed: 46 sequences were from patients infected with HIV-2 group A strains (32 sequences were from treatment-naïve patients and 14 from treatment-experienced patients), and 6 from patients infected with group B strains (5 treatment-naïve patients and 1 treatment-experienced patient). All the ARV-treated patients were INI-naïve. Thirty-eight IN sequences were retrieved from treatment-naïve patients (baseline) and 15 from treatment-experienced patients: 6 patients infected with HIV-2 group A had been exposed to 2-4 NRTIs, 8 patients (7 infected with HIV-2 group A and one infected with a group B strain) were treated with 2-4 NRTIs + 1 or 2 PIs, and for one patient infected with HIV-2 group A, treatment was unknown	The paper mentions that patients had been exposed to 2-4 NRTIs and some were treated with 2-4 NRTIs + 1 or 2 PIs.	NRTI, PI
21114823	16	Which drugs were received by individuals in the study before sample sequencing?	Fifty-two IN sequences derived from 45 patients were analyzed: 46 sequences were from patients infected with HIV-2 group A strains (32 sequences were from treatment-naïve patients and 14 from treatment-experienced patients), and 6 from patients infected with group B strains (5 treatment-naïve patients and 1 treatment-experienced patient). All the ARV-treated patients were INI-naïve. Thirty-eight IN sequences were retrieved from treatment-naïve patients (baseline) and 15 from treatment-experienced patients: 6 patients infected with HIV-2 group A had been exposed to 2-4 NRTIs, 8 patients (7 infected with HIV-2 group A and one infected with a group B strain) were treated with 2-4 NRTIs + 1 or 2 PIs, and for one patient infected with HIV-2 group A, treatment was unknown	The paper mentioned that 32 sequences were from treatment-naïve patients and 14 from treatment-experienced patients. And All the ARV-treated patients were INI-naïve. The drugs used by individuals were not reported.	Not reported
21189351	1	Does the paper report HIV sequences from patient samples?	"We studied seven heavily pretreated HIV-2-infected patients exhibiting a virological failure while receiving a salvage raltegravir-containing regimen. The complete IN gene was retrospectively amplified by population-based sequencing from plasma samples collected at baseline and at time of virological failure of RAL-containing treatment, as previously described ( 12 ). HIV-2 protease and reverse transcriptase sequencing was performed using previously described procedures ( 4 , 10 )."	The paper mentions that the study involved seven heavily pretreated HIV-2-infected patients and describes the sequencing of HIV-2 integrase, protease, and reverse transcriptase genes from plasma samples collected at baseline and at the time of virological failure.	Yes
21189351	2	Does the paper report in vitro drug susceptibility data?	We studied seven heavily pretreated HIV-2-infected patients exhibiting a virological failure while receiving a salvage raltegravir-containing regimen. At the time of virological failure, different resistance genetic pathways were observed: T97A-Y143C, Q148K, Q148R, G140S-Q148R, E92Q-Y143R-N155H, and T97A-N155H. Thus, despite a 40% difference in integrase genes between HIV-1 and HIV-2, the genetic pathways leading to raltegravir resistance are similar. Hot Spots of Integrase Genotypic Changes Leading to HIV-2 Resistance to Raltegravir	The paper focuses on the genetic mutational pathways associated with the development of resistance to raltegravir in HIV-2-infected patients and does not mention any in vitro drug susceptibility assays or data.	No
21189351	3	Were sequences from the paper made publicly available?	"Integrase sequences were submitted to GenBank and given the following accession numbers: HQ694834 to HQ694845."	The paper explicitly states that the integrase sequences were submitted to GenBank and provides the accession numbers HQ694834 to HQ694845.	Yes
21189351	4	What were the GenBank accession numbers for sequenced HIV isolates?	"Integrase sequences were submitted to GenBank and given the following accession numbers: HQ694834 to HQ694845."	The paper explicitly states that the integrase sequences were submitted to GenBank and provides the accession numbers HQ694834 to HQ694845.	HQ694834 to HQ694845
21189351	5	How many individuals had samples obtained for HIV sequencing?	We studied seven heavily pretreated HIV-2-infected patients exhibiting a virological failure while receiving a salvage raltegravir-containing regimen.	The paper states that seven heavily pretreated HIV-2-infected patients were studied.	7
21189351	6	From which countries were the sequenced samples obtained?	"All of the patients were identified from the French HIV-2 Agence Nationale de Recherches sur le SIDA et les hépatites virales (ANRS) cohort CO5."	The paper states that all patients were identified from the French HIV-2 Agence Nationale de Recherches sur le SIDA et les hépatites virales (ANRS) cohort CO5, indicating that the samples were obtained from France.	France
21189351	7	From what years were the sequenced samples obtained?	No evidence	The paper does not provide specific years during which the samples were obtained.	Not reported
21189351	8	Were samples cloned prior to sequencing?	The complete IN gene was retrospectively amplified by population-based sequencing from plasma samples collected at baseline and at time of virological failure of RAL-containing treatment, as previously described ( 12 ).	The paper does not mention any cloning of samples prior to sequencing, indicating that the samples were directly sequenced.	No
21189351	9	Which HIV genes were reported to have been sequenced?	"The complete IN gene was retrospectively amplified by population-based sequencing from plasma samples collected at baseline and at time of virological failure of RAL-containing treatment, as previously described ( 12 ). HIV-2 protease and reverse transcriptase sequencing was performed using previously described procedures ( 4 , 10 )."	The paper mentions the sequencing of the complete integrase gene, as well as the protease and reverse transcriptase genes from plasma samples.	PR, RT, IN
21189351	10	What method was used for sequencing?	The complete IN gene was retrospectively amplified by population-based sequencing from plasma samples collected at baseline and at time of virological failure of RAL-containing treatment, as previously described ( 12 ).	The paper mentions that the complete integrase gene was amplified by population-based sequencing, which typically refers to Sanger sequencing.	Sanger sequencing
21189351	11	What type of samples were sequenced?	The complete IN gene was retrospectively amplified by population-based sequencing from plasma samples collected at baseline and at time of virological failure of RAL-containing treatment, as previously described ( 12 ).	The paper specifies that plasma samples were collected and used for sequencing.	Plasma
21189351	12	Were any sequences obtained from individuals with virological failure on a treatment regimen?	We studied seven heavily pretreated HIV-2-infected patients exhibiting a virological failure while receiving a salvage raltegravir-containing regimen. The complete IN gene was retrospectively amplified by population-based sequencing from plasma samples collected at baseline and at time of virological failure of RAL-containing treatment, as previously described ( 12 ).	The paper reports that the study involved seven heavily pretreated HIV-2-infected patients exhibiting virological failure while receiving a salvage raltegravir-containing regimen.	Yes
21189351	13	Were the patients in the study in a clinical trial?	"All of the patients were identified from the French HIV-2 Agence Nationale de Recherches sur le SIDA et les hépatites virales (ANRS) cohort CO5."	The paper does not mention that the patients were in a clinical trial.	Not reported
21189351	14	Does the paper report HIV sequences from individuals who had previously received ARV drugs?	We studied seven heavily pretreated HIV-2-infected patients exhibiting a virological failure while receiving a salvage raltegravir-containing regimen. The complete IN gene was retrospectively amplified by population-based sequencing from plasma samples collected at baseline and at time of virological failure of RAL-containing treatment, as previously described ( 12 ).	The paper mentions that the study involved seven heavily pretreated HIV-2-infected patients, with virological failure, and receiving a salvage regimen. All information means the individual had received ARV drugs.	Yes
21189351	15	Which drug classes were received by individuals in the study before sample sequencing?	All patients received darunavir boosted with ritonavir. The nucleoside reverse transcriptase inhibitors (NRTI) lamivudine (or emtricitabine), abacavir, tenofovir, and zidovudine were received by six, three, four, and one patient, respectively. Seven heavily pretreated HIV-2-infected patients receiving a salvage RAL-containing regimen exhibited incomplete viral suppression or virological failure, defined as plasma HIV-2 RNA level of 100 copies/ml 3 months after initiation of regimen.	All patients received darunavir boosted with ritonavir. Darunavir is a PI, NRTIs are received, and the study also mentioned "heavily pretreated patients" received RAL-containing regimen, which is an INSTI. So NRTI, PI and INSTI were received.	NRTI, PI, INSTI
21189351	16	Which drugs were received by individuals in the study before sample sequencing?	All patients received darunavir boosted with ritonavir. The nucleoside reverse transcriptase inhibitors (NRTI) lamivudine (or emtricitabine), abacavir, tenofovir, and zidovudine were received by six, three, four, and one patient, respectively. Seven heavily pretreated HIV-2-infected patients receiving a salvage RAL-containing regimen exhibited incomplete viral suppression or virological failure, defined as plasma HIV-2 RNA level of 100 copies/ml 3 months after initiation of regimen.	The paper provides a detailed list of the drugs received by the patients, including lamivudine, emtricitabine, abacavir, tenofovir, zidovudine, darunavir, and raltegravir.	Lamivudine (3TC), Emtricitabine (FTC), Abacavir (ABC), Tenofovir (TDF), Zidovudine (AZT), Darunavir (DRV), Raltegravir (RAL)
21358627	1	Does the paper report HIV sequences from patient samples?	We analyzed HIV-1 genome sequences from 68 newly-infected volunteers in the Step HIV-1 vaccine trial. Single template-derived and directly sequenced HIV-1 amplicons were obtained from 40 vaccine and 28 placebo recipients. Near full-length genome (nflg) sequences (~9.1 Kb) were obtained from 66 volunteers, and half-genomes from two individuals.	The paper reports HIV-1 genome sequences from 68 newly-infected volunteers in the Step HIV-1 vaccine trial. This indicates that the sequences were obtained from patient samples.	Yes
21358627	2	Does the paper report in vitro drug susceptibility data?	Genetic impact of vaccination on breakthrough HIV-1 sequences from the Step trial. We analyzed HIV-1 genome sequences from 68 newly-infected volunteers in the Step HIV-1 vaccine trial. To determine whether the vaccine exerted selective T-cell pressure on breakthrough viruses, we identified potential T-cell epitopes in the founder sequences and compared them to epitopes in the vaccine. We found greater distances for sequences from vaccine recipients than from placebo recipients (p-values ranging from < 0.0001 to 0.09).	The paper focuses on the genetic impact of vaccination on breakthrough HIV-1 sequences and does not mention any in vitro drug susceptibility data.	No
21358627	3	Were sequences from the paper made publicly available?	GenBank accession numbers: JF320002-JF320643.	The GenBank accession numbers for the sequenced HIV isolates are explicitly mentioned in the Methods section of The paper.	Yes
21358627	4	What were the GenBank accession numbers for sequenced HIV isolates?	GenBank accession numbers: JF320002-JF320643.	The GenBank accession numbers for the sequenced HIV isolates are explicitly mentioned in the Methods section of The paper.	JF320002-JF320643
21358627	5	How many individuals had samples obtained for HIV sequencing?	We analyzed HIV-1 genome sequences from 68 newly infected volunteers in the STEP HIV-1 vaccine trial.	The paper mentioned they "analyzed HIV-1 genome sequences from 68 newly infected volunteers"	68
21358627	6	From which countries were the sequenced samples obtained?	Phylogenetic analyses were also performed using all volunteer-derived env nucleotide sequences (n = 459) along with 243 circulating sequences isolated since 2000 in Canada, Peru and the US.	The paper mentions that phylogenetic analyses were performed using volunteer-derived env nucleotide sequences along with circulating sequences isolated since 2000 in Canada, Peru, and the US.	Canada, Peru, United States
21358627	7	From what years were the sequenced samples obtained?	Phylogenetic analyses were also performed using all volunteer-derived env nucleotide sequences (n = 459) along with 243 circulating sequences isolated since 2000 in Canada, Peru and the US.	The paper mentions 243 circulating sequences were isolated since 2000 in Canada, Peru and the US.	2000
21358627	8	Were samples cloned prior to sequencing?	PCR products corresponded to single amplifiable viral genomes derived from plasma collected at HIV-1 diagnosis. Single template-derived and directly sequenced HIV-1 amplicons were obtained from 40 vaccine and 28 placebo recipients, echoing the higher rate of HIV-1 acquisition among vaccinees (Table 1). Near full-length genome (nflg) sequences (~9.1 Kb) were obtained from 66 volunteers, and half-genomes from two individuals.	The paper does not mention any cloning of samples prior to sequencing.	No
21358627	9	Which HIV genes were reported to have been sequenced?	Near full-length genome (nflg) sequences (~9.1 Kb) were obtained from 66 volunteers, and half-genomes from two individuals.	The paper reports the sequencing of near full-length genome (nflg) sequences, which implies that multiple genes were sequenced.	Near full length genome
21358627	10	What method was used for sequencing?	PCR products corresponded to single amplifiable viral genomes derived from plasma collected at HIV-1 diagnosis. Single template-derived and directly sequenced HIV-1 amplicons were obtained from 40 vaccine and 28 placebo recipients, echoing the higher rate of HIV-1 acquisition among vaccinees (Table 1). Near full-length genome (nflg) sequences (~9.1 Kb) were obtained from 66 volunteers, and half-genomes from two individuals.	The paper mentions samples were directly sequenced, which indicates the study was using sanger sequencing method.	Sanger sequencing
21358627	11	What type of samples were sequenced?	PCR products corresponded to single amplifiable viral genomes derived from plasma collected at HIV-1 diagnosis.	The paper mentions that the PCR products were derived from plasma collected at HIV-1 diagnosis.	Plasma
21358627	12	Were any sequences obtained from individuals with virological failure on a treatment regimen?	We analyzed HIV-1 genome sequences from 68 newly-infected volunteers in the Step HIV-1 vaccine trial.	The paper mentions the volunteer were newly-infected, indicating they were treatment-naïve.	No
21358627	13	Were the patients in the study in a clinical trial?	We analyzed HIV-1 genome sequences from 68 newly-infected volunteers in the Step HIV-1 vaccine trial.	The paper mentions that the sequences were obtained from volunteers in the Step HIV-1 vaccine trial, which is a clinical trial.	Yes
21358627	14	Does the paper report HIV sequences from individuals who had previously received ARV drugs?	We analyzed HIV-1 genome sequences from 68 newly infected volunteers in the STEP HIV-1 vaccine trial.	The paper mentioned that all 68 volunteers were newly infected, which means they were treatment naïve.	No
21358627	15	Which drug classes were received by individuals in the study before sample sequencing?	We analyzed HIV-1 genome sequences from 68 newly infected volunteers in the STEP HIV-1 vaccine trial.	The paper mentioned that all 68 volunteers were newly infected, which means they were treatment naïve.	None
21358627	16	Which drugs were received by individuals in the study before sample sequencing?	We analyzed HIV-1 genome sequences from 68 newly infected volunteers in the STEP HIV-1 vaccine trial.	The paper mentioned that all 68 volunteers were newly infected, which means they were treatment naïve.	None
21765953	1	Does the paper report HIV sequences from patient samples?	We PCR amplified and analyzed 122 HIV-2 integrase consensus sequences from 39 HIV-2--infected, INI-naive adults in Senegal, West Africa. We analyzed HIV-2 integrase sequences from 39 Senegalese adults whose baseline characteristics are shown in Table 1.	The paper reports HIV-2 sequences from patient samples. This is evident from the methods section where it mentions that 122 HIV-2 integrase consensus sequences were analyzed from 39 HIV-2-infected, INI-naive adults in Senegal, West Africa.	Yes
21765953	2	Does the paper report in vitro drug susceptibility data?	"HIV-2 Integrase Variation in Integrase Inhibitor-Naïve Adults in Senegal, West Africa. Antiretroviral therapy for HIV-2 infection is hampered by intrinsic resistance to many of the drugs used to treat HIV-1. Limited studies suggest that the integrase inhibitors (INIs) raltegravir and elvitegravir have potent activity against HIV-2 in culture and in infected patients. There is a paucity of data on genotypic variation in HIV-2 integrase that might confer intrinsic or transmitted INI resistance.	The paper does not mention any in vitro drug susceptibility data.	No
21765953	3	Were sequences from the paper made publicly available?	Genbank Accession numbers of the HIV-2 sequences from this study: JF811132-JF811253.	The GenBank accession numbers for the HIV-2 sequences from this study are explicitly mentioned in the methods section.	Yes
21765953	4	What were the GenBank accession numbers for sequenced HIV isolates?	Genbank Accession numbers of the HIV-2 sequences from this study: JF811132-JF811253.	The GenBank accession numbers for the HIV-2 sequences from this study are explicitly mentioned in the methods section.	JF811132-JF811253
21765953	5	How many individuals had samples obtained for HIV sequencing?	We PCR amplified and analyzed 122 HIV-2 integrase consensus sequences from 39 HIV-2--infected, INI-naive adults in Senegal, West Africa; We analyzed HIV-2 integrase sequences from 39 Senegalese adults whose baseline characteristics are shown in Table 1.	The paper states that 39 HIV-2-infected, INI-naive adults were included in the study.	39
21765953	6	From which countries were the sequenced samples obtained?	We PCR amplified and analyzed 122 HIV-2 integrase consensus sequences from 39 HIV-2--infected, INI-naive adults in Senegal, West Africa; Patient samples were collected as part of an NIH-sponsored, ongoing prospective longitudinal cohort study of ART for HIV-2 infection in Senegal, West Africa.	The paper clearly states that the patient samples were collected from Senegal, West Africa.	Senegal
21765953	7	From what years were the sequenced samples obtained?	Patient samples were collected as part of an NIH-sponsored, ongoing prospective longitudinal cohort study of ART for HIV-2 infection in Senegal, West Africa; enrollment began in October 2005.	The paper mentions that enrollment for the study began in October 2005, indicating that the samples were obtained from that year onwards.	2005 onwards
21765953	8	Were samples cloned prior to sequencing?	Bulk PCR products were agarose gel-purified (S.N.A.P. UV-Free Gel Purification Kit, Invitrogen) and sequenced via standard dideoxy-chain termination methods using primers H2AB_INT_seqR, H2AB_INT_seqF, H2AB_INT F2 and H2AB_INT R2. A total of 122 HIV-2 patient-derived consensus ("bulk") sequences were obtained, with longitudinal sequences from 24 (62%) individuals.	The paper does not mention any cloning of samples prior to sequencing. It describes the use of consensus ("bulk") sequences obtained from PCR products.	No
21765953	9	Which HIV genes were reported to have been sequenced?	We PCR amplified and analyzed 122 HIV-2 integrase consensus sequences from 39 HIV-2--infected, INI-naive adults in Senegal, West Africa; HIV-2--specific nested PCR was used to amplify the integrase-encoding region of pol (nucleotides 4738 to 5777, numbered as per HIV-2 ROD, GenBank accession # M15390).	The paper reports sequencing of the integrase gene of HIV-2. This is mentioned in the methods section where it describes the PCR amplification of the integrase-encoding region of the pol gene.	IN
21765953	10	What method was used for sequencing?	Bulk PCR products were agarose gel-purified (S.N.A.P. UV-Free Gel Purification Kit, Invitrogen) and sequenced via standard dideoxy-chain termination methods using primers H2AB_INT_seqR, H2AB_INT_seqF, H2AB_INT F2 and H2AB_INT R2.	The paper describes the use of standard dideoxy-chain termination methods for sequencing, which is synonymous with Sanger sequencing.	Sanger sequencing
21765953	11	What type of samples were sequenced?	Purified PBMC DNA was extracted from each patient sample using the QIAamp DNA Blood Mini Kit (Qiagen Inc., Valencia, CA) and quantified by spectrophometry (Nanodrop, Wilmington, DE).	The paper mentions that DNA was extracted from PBMCs (Peripheral Blood Mononuclear Cells) for sequencing.	PBMC
21765953	12	Were any sequences obtained from individuals with virological failure on a treatment regimen?	All individuals were INI-naïve; 6 were ART-naïve, and 33 patients were receiving NRTI+PI--based regimens at the time of integrase genotyping.	The paper does not mention obtaining sequences from individuals with virological failure. It states that all individuals were INI-naïve, and some were ART-naïve while others were on NRTI+PI-based regimens.	Not reported
21765953	13	Were the patients in the study in a clinical trial?	Patient samples were collected as part of an NIH-sponsored, ongoing prospective longitudinal cohort study of ART for HIV-2 infection in Senegal, West Africa.	The paper describes the study as part of an ongoing prospective longitudinal cohort study, not a clinical trial.	No
21765953	14	Does the paper report HIV sequences from individuals who had previously received ARV drugs?	All individuals were INI-naïve; 6 were ART-naïve, and 33 patients were receiving NRTI+PI--based regimens at the time of integrase genotyping.	The paper mentions that 33 patients were receiving NRTI+PI-based regimens at the time of integrase genotyping.	Yes
21765953	15	Which drug classes were received by individuals in the study before sample sequencing?	All individuals were INI-naïve; 6 were ART-naïve, and 33 patients were receiving NRTI+PI--based regimens at the time of integrase genotyping.	The paper states that 33 patients were receiving NRTI+PI-based regimens at the time of integrase genotyping.	NRTI, PI
21765953	16	Which drugs were received by individuals in the study before sample sequencing?	All individuals were INI-naïve; 6 were ART-naïve, and 33 patients were receiving NRTI+PI--based regimens at the time of integrase genotyping.	The paper mentioned that 6 individuals were ART-naïve, 33 were receiving NRTI+PI, all of them are INSTI naïve. The drugs were not reported.	Not reported
24655349	1	Does the paper report HIV sequences from patient samples?	Viral RNA was determined in 160 baseline plasma samples. One hundred and sixty samples (73 males and 87 females) were amplified and sequenced for HIV-1 subtyping and genotypic drug resistance analysis.	The paper mentions that viral RNA was determined in 160 baseline plasma samples from HIV-1 chronically infected treatment naïve patients. This indicates that HIV sequences were obtained from patient samples.	Yes
24655349	2	Does the paper report in vitro drug susceptibility data?	Viral RNA was determined in 160 baseline plasma samples. The entire PR and the first 335 codons (76%) of the RT regions of the pol gene of the HIV-1 genome (N = 160) were amplified and sequenced using an in-house assay. Genotypic drug resistance was defined as the presence of one or more resistance-related mutations as specified by the consensus mutation of Stanford University HIVDB and the International Antiviral Society (IAS) mutation lists.	The paper focuses on genotypic drug resistance analysis and does not mention any in vitro drug susceptibility testing. The methods and results sections describe sequencing and mutation analysis but do not include any in vitro assays to test drug susceptibility.	No
24655349	3	Were sequences from the paper made publicly available?	Nucleotide sequences are deposited in National Centre for Biotechnology Information (NCBI), USA GenBank (Accession Number: KF026059-KF026220).	The paper explicitly states that the nucleotide sequences are deposited in the National Centre for Biotechnology Information (NCBI), USA GenBank with the accession numbers KF026059-KF026220.	Yes
24655349	4	What were the GenBank accession numbers for sequenced HIV isolates?	Nucleotide sequences are deposited in National Centre for Biotechnology Information (NCBI), USA GenBank (Accession Number: KF026059-KF026220).	The paper explicitly states that the nucleotide sequences are deposited in the National Centre for Biotechnology Information (NCBI), USA GenBank with the accession numbers KF026059-KF026220.	KF026059-KF026220
24655349	5	How many individuals had samples obtained for HIV sequencing?	Viral RNA was determined in 160 baseline plasma samples; One hundred and sixty samples (73 males and 87 females) were amplified and sequenced for HIV-1 subtyping and genotypic drug resistance analysis.	The paper states that 160 baseline plasma samples were used for sequencing, indicating that samples were obtained from 160 individuals.	160
24655349	6	From which countries were the sequenced samples obtained?	HIV-1 chronically infected treatment naïve patients (N = 160) with advanced diseases (WHO clinical stages III and IV) above 18 years of age and seeking care and treatment at Gondar University Hospital for the first time, Northwest Ethiopia in 2008/2009 were recruited consecutively.	The paper mentions that the study was conducted on patients seeking care and treatment at Gondar University Hospital, Northwest Ethiopia. This indicates that the sequenced samples were obtained from Ethiopia.	Ethiopia
24655349	7	From what years were the sequenced samples obtained?	HIV-1 chronically infected treatment naïve patients (N = 160) with advanced diseases (WHO clinical stages III and IV) above 18 years of age and seeking care and treatment at Gondar University Hospital for the first time, Northwest Ethiopia in 2008/2009 were recruited consecutively.	The paper states that the patients were recruited consecutively in 2008/2009, indicating that the sequenced samples were obtained during these years.	2008/2009
24655349	8	Were samples cloned prior to sequencing?	Purified PCR products were subjected to direct sequencing of both sense and antisense strands using Big Dye Terminator Cycle Sequencing Ready Reaction kit (Applied Biosystems, Foster City, CA, USA).	The paper does not mention cloning of samples, it mentioned direct sequecing which is not a cloning method.	No
24655349	9	Which HIV genes were reported to have been sequenced?	The entire PR and the first 335 codons (76%) of the RT regions of the pol gene of the HIV-1 genome of 160 patients were amplified and sequenced using an in-house assay.	The paper specifies that the entire PR and the first 335 codons (76%) of the RT regions of the pol gene of the HIV-1 genome were amplified and sequenced.	PR, RT
24655349	10	What method was used for sequencing?	Purified PCR products were subjected to direct sequencing of both sense and antisense strands using Big Dye Terminator Cycle Sequencing Ready Reaction kit (Applied Biosystems, Foster City, CA, USA).	The paper describes the use of the Big Dye Terminator Cycle Sequencing Ready Reaction kit (Applied Biosystems), which is a method associated with Sanger sequencing.	Sanger sequencing
24655349	11	What type of samples were sequenced?	Viral RNA was determined in 160 baseline plasma samples. RNA extraction and plasma viral load determination RNA extraction was done with the Abbott m2000sp automated sample preparation system using mSample preparation system RNA kit.	The paper specifies that viral RNA was determined in 160 baseline plasma samples. It also mentions RNA extracion which indicates samples were from plasma.	Plasma
24655349	12	Were any sequences obtained from individuals with virological failure on a treatment regimen?	This study was aimed to determine the molecular characterization and pre-antiretroviral treatment resistance mutations among HIV-1 chronically infected ART naïve patients after the roll out of ART in Ethiopia; HIV-1 chronically infected treatment naïve patients (N = 160) with advanced diseases (WHO clinical stages III and IV) above 18 years of age and seeking care and treatment at Gondar University Hospital for the first time, Northwest Ethiopia in 2008/2009 were recruited consecutively.	The paper was conducted on HIV-1 chronically infected treatment naïve patients, and the study is about pre-antiretroviral treatment resistance mtations, which means that the individuals had not started any treatment regimen.	No
24655349	13	Were the patients in the study in a clinical trial?	HIV-1 chronically infected treatment naïve patients (N = 160) with advanced diseases (WHO clinical stages III and IV) above 18 years of age and seeking care and treatment at Gondar University Hospital for the first time, Northwest Ethiopia in 2008/2009 were recruited consecutively.	The paper does not mention that the patients were in a clinical trial. It describes the recruitment of patients seeking care and treatment at Hospital.	No
24655349	14	Does the paper report HIV sequences from individuals who had previously received ARV drugs?	This study was aimed to determine the molecular characterization and pre-antiretroviral treatment resistance mutations among HIV-1 chronically infected ART naïve patients after the roll out of ART in Ethiopia. HIV-1 chronically infected treatment naïve patients (N = 160) with advanced diseases (WHO clinical stages III and IV) above 18 years of age and seeking care and treatment at Gondar University Hospital for the first time, Northwest Ethiopia in 2008/2009 were recruited consecutively.	The paper was conducted on HIV-1 chronically infected treatment naïve patients, and HIV-chronically treatment naïve patients (N = 160) were recruited consecutively.	No
24655349	15	Which drug classes were received by individuals in the study before sample sequencing?	This study was aimed to determine the molecular characterization and pre-antiretroviral treatment resistance mutations among HIV-1 chronically infected ART naïve patients after the roll out of ART in Ethiopia. HIV-1 chronically infected treatment naïve patients (N = 160) with advanced diseases (WHO clinical stages III and IV) above 18 years of age and seeking care and treatment at Gondar University Hospital for the first time, Northwest Ethiopia in 2008/2009 were recruited consecutively.	The paper was conducted on treatment naïve patients, meaning that they had not received any antiretroviral drugs before sample sequencing.	None
24655349	16	Which drugs were received by individuals in the study before sample sequencing?	This study was aimed to determine the molecular characterization and pre-antiretroviral treatment resistance mutations among HIV-1 chronically infected ART naïve patients after the roll out of ART in Ethiopia. HIV-1 chronically infected treatment naïve patients (N = 160) with advanced diseases (WHO clinical stages III and IV) above 18 years of age and seeking care and treatment at Gondar University Hospital for the first time, Northwest Ethiopia in 2008/2009 were recruited consecutively.	The paper was conducted on treatment naïve patients, meaning that they had not received any antiretroviral drugs before sample sequencing.	None
25261422	1	Does the paper report HIV sequences from patient samples?	We investigated individuals who were newly diagnosed with HIV-1 in two centres in the Netherlands: University Medical Center Utrecht and Rijnstate Hospital in Arnhem. All patients were participants of the Dutch ATHENA Cohort, which has been approved by the local and national institutional review boards."	The paper mentions the inclusion of patients diagnosed with HIV-1 and the analysis of their baseline genotypic resistance tests.	Yes
25261422	2	Does the paper report in vitro drug susceptibility data?	Phenotypic drug susceptibility, Viruses resulting from the in vitro selection experiments were expanded by infecting 2 × 106 SupT1 cells in the absence of drugs. The in vitro drug susceptibility of the virus panel was determined using a multiple cycle assay.22 Resistance was defined as the fold increase in EC50 compared with the WT laboratory strain HXB2. At least two independent experiments were performed to calculate phenotypic drug resistance. The susceptibility of all viruses with a single M41L to tenofovir and emtricitabine was comparable to WT virus (tenofovir EC50: 1.9 μM, emtricitabine EC50: 1.6 μM in MT2 cells)	The paper provides detailed information on in vitro drug susceptibility experiments. It describes the use of a multiple cycle assay to determine the in vitro drug susceptibility of the virus panel and defines resistance as the fold increase in EC50 compared with the WT laboratory strain HXB2.	Yes
25261422	3	Were sequences from the paper made publicly available?	No evidence	The provided paper content does not mention any GenBank accession numbers for the sequenced HIV isolates.	No
25261422	4	What were the GenBank accession numbers for sequenced HIV isolates?	No evidence	The provided paper content does not mention any GenBank accession numbers for the sequenced HIV isolates.	Not reported
25261422	5	How many individuals had samples obtained for HIV sequencing?	Of the 265 included patients, 90% were male. The main transmission route was MSM (72%). Most patients were infected with HIV-1 subtype B (80%). At baseline, the median CD4 count was 290 cells/mm3 and median log plasma HIV RNA was 5.1 copies/mL. Except for a slightly higher HIV RNA (5.5 versus 5.1, P = 0.033), the baseline characteristics of patients diagnosed with an M41L variant were comparable to patients with a WT virus (Table 2).	The paper states that 265 patients were included in the analysis, the baseline variants were determined, which indicating that samples from 265 individuals were obtained for HIV sequencing.	265
25261422	6	From which countries were the sequenced samples obtained?	"We investigated individuals who were newly diagnosed with HIV-1 in two centres in the Netherlands: University Medical Center Utrecht and Rijnstate Hospital in Arnhem."	The paper mentions that the study population included individuals newly diagnosed with HIV-1 in two centers in the Netherlands: University Medical Center Utrecht and Rijnstate Hospital in Arnhem.	Netherlands
25261422	7	From what years were the sequenced samples obtained?	"Inclusion criteria were as follows: (i) baseline genotypic resistance test generated between 2007 and 2010; (ii) initiation of first-line therapy with a tenofovir/emtricitabine-containing regimen; (iii) ≥1 year of clinical follow-up after therapy initiation; and (iv) detection of WT virus or a variant harbouring M41L as the only resistance mutation according to the IAS-USA list of resistance mutations."	The paper specifies that the baseline genotypic resistance tests were generated between 2007 and 2010.	2007-2010
25261422	8	Were samples cloned prior to sequencing?	We investigated individuals who were newly diagnosed with HIV-1 in two centres in the Netherlands: University Medical Center Utrecht and Rijnstate Hospital in Arnhem. All patients were participants of the Dutch ATHENA Cohort, which has been approved by the local and national institutional review boards. Inclusion criteria were as follows: (i) baseline genotypic resistance test generated between 2007 and 2010; (ii) initiation of first-line therapy with a tenofovir/emtricitabine-containing regimen; (iii) ≥1 year of clinical follow-up after therapy initiation; and (iv) detection of WT virus or a variant harbouring M41L as the only resistance mutation according to the IAS-USA list of resistance mutations.23 Virus subtypes were determined using REGAv3.24	The paper does not mention any cloning of samples prior to sequencing. The paper doesn't mention the sequencing method.	Not reported
25261422	9	Which HIV genes were reported to have been sequenced?	"The N-terminus of RT (amino acids 25--314) of both patient-derived viruses was amplified, digested and ligated using the previously described NRT vector system. After five (tenofovir and tenofovir + emtricitabine) or six passages (emtricitabine), viral RNA was isolated for genotypic analysis of the entire RT gene."	The paper specifically mentions the sequencing of the N-terminus of the RT gene (amino acids 25-314) and the entire RT gene for genotypic analysis.	RT
25261422	10	What method was used for sequencing?	We investigated individuals who were newly diagnosed with HIV-1 in two centres in the Netherlands: University Medical Center Utrecht and Rijnstate Hospital in Arnhem. All patients were participants of the Dutch ATHENA Cohort, which has been approved by the local and national institutional review boards. Inclusion criteria were as follows: (i) baseline genotypic resistance test generated between 2007 and 2010; (ii) initiation of first-line therapy with a tenofovir/emtricitabine-containing regimen; (iii) ≥1 year of clinical follow-up after therapy initiation; and (iv) detection of WT virus or a variant harbouring M41L as the only resistance mutation according to the IAS-USA list of resistance mutations.23 Virus subtypes were determined using REGAv3.24	The paper doesn't mention the sequencing method.	Not reported
25261422	11	What type of samples were sequenced?	Of the 265 included patients, 90% were male. The main transmission route was MSM (72%). Most patients were infected with HIV-1 subtype B (80%). At baseline, the median CD4 count was 290 cells/mm3 and median log plasma HIV RNA was 5.1 copies/mL	The paper mentions the use of plasma HIV RNA.	Plasma
25261422	12	Were any sequences obtained from individuals with virological failure on a treatment regimen?	The rate of virological failure during the first year of treatment was comparable between patients diagnosed with an M41L variant or WT virus \[1/17 (5.9%) versus 12/236 (5.1%), *P* = 0.586\]. For 7 of the 12 patients diagnosed with WT virus, genotypic resistance analysis was successfully performed during virological failure, which revealed no selection of TAMs, K65R or K70E. (ii) initiation of first-line therapy with a tenofovir/emtricitabine-containing regimen; (iii) ≥1 year of clinical follow-up after therapy initiation	The paper describes the analysis of virological outcomes, including virological failure, in patients on tenofovir/emtricitabine-containing regimens. It mentions that resistance testing was performed during virological failure.	Yes
25261422	13	Were the patients in the study in a clinical trial?	We investigated individuals who were newly diagnosed with HIV-1 in two centres in the Netherlands: University Medical Center Utrecht and Rijnstate Hospital in Arnhem.	The paper does not mention that the patients were part of a clinical trial. It describes the patients were from two centres.	No
25261422	14	Does the paper report HIV sequences from individuals who had previously received ARV drugs?	We investigated individuals who were newly diagnosed with HIV-1 in two centres in the Netherlands: University Medical Center Utrecht and Rijnstate Hospital in Arnhem. All patients were participants of the Dutch ATHENA Cohort, which has been approved by the local and national institutional review boards. Inclusion criteria were as follows: (i) baseline genotypic resistance test generated between 2007 and 2010; (ii) initiation of first-line therapy with a tenofovir/emtricitabine-containing regimen; (iii) ≥1 year of clinical follow-up after therapy initiation; and (iv) detection of WT virus or a variant harbouring M41L as the only resistance mutation according to the IAS-USA list of resistance mutations.23 Virus subtypes were determined using REGAv3.24	The paper mentioned that patients were on first line therapy with a tenofovir/emtricitabine-containing regimen	Yes
25261422	15	Which drug classes were received by individuals in the study before sample sequencing?	We investigated individuals who were newly diagnosed with HIV-1 in two centres in the Netherlands: University Medical Center Utrecht and Rijnstate Hospital in Arnhem. All patients were participants of the Dutch ATHENA Cohort, which has been approved by the local and national institutional review boards. Inclusion criteria were as follows: (i) baseline genotypic resistance test generated between 2007 and 2010; (ii) initiation of first-line therapy with a tenofovir/emtricitabine-containing regimen; (iii) ≥1 year of clinical follow-up after therapy initiation; and (iv) detection of WT virus or a variant harbouring M41L as the only resistance mutation according to the IAS-USA list of resistance mutations.23 Virus subtypes were determined using REGAv3.24	They study mentioned that the individuals were newly diagnosed with HIV-1, and on first line therapy with a tenofovir/emtricitabine-containing regimen.	NRTI
25261422	16	Which drugs were received by individuals in the study before sample sequencing?	We investigated individuals who were newly diagnosed with HIV-1 in two centres in the Netherlands: University Medical Center Utrecht and Rijnstate Hospital in Arnhem. All patients were participants of the Dutch ATHENA Cohort, which has been approved by the local and national institutional review boards. Inclusion criteria were as follows: (i) baseline genotypic resistance test generated between 2007 and 2010; (ii) initiation of first-line therapy with a tenofovir/emtricitabine-containing regimen; (iii) ≥1 year of clinical follow-up after therapy initiation; and (iv) detection of WT virus or a variant harbouring M41L as the only resistance mutation according to the IAS-USA list of resistance mutations.23 Virus subtypes were determined using REGAv3.24	They study mentioned that the individuals were newly diagnosed with HIV-1, and on first line therapy with a tenofovir/emtricitabine-containing regimen.	Tenofovir, Emtricitabine
25273080	1	Does the paper report HIV sequences from patient samples?	"Last, the HIV-1 reverse transcriptase sequences at cART initiation and failure were evaluated and compared regarding mutations that resulted in at least low-level resistance according to the Stanford Resistance Database."	The paper mentions that HIV-1 reverse transcriptase sequences at cART initiation and failure were evaluated and compared regarding mutations that resulted in at least low-level resistance according to the Stanford Resistance Database.	Yes
25273080	2	Does the paper report in vitro drug susceptibility data?	This was an observational study using data from the AIDS Therapy Evaluation in the Netherlands (ATHENA) nationwide HIV cohort. The virological responses to lamivudine and emtricitabine were compared by multivariable adjusted logistic regression and Cox proportional hazard models. Sensitivity analyses included propensity score--adjusted models.	The paper focuses on clinical outcomes and virological responses in patients, but it does not mention any in vitro drug susceptibility testing.	No
25273080	3	Were sequences from the paper made publicly available?	No evidence	The paper does not provide any GenBank accession numbers for the sequenced HIV isolates.	No
25273080	4	What were the GenBank accession numbers for sequenced HIV isolates?	No evidence	The paper does not provide any GenBank accession numbers for the sequenced HIV isolates.	Not reported
25273080	5	How many individuals had samples obtained for HIV sequencing?	"Acquired resistance to reverse transcriptase was evaluated in 267 of 4740 HIV-1--infected patients, including 234 patients with registered virological failure within 240 weeks and 33 patients with HIV RNA ≥400 copies/mL at week 48."	The paper mentions that acquired resistance to reverse transcriptase was evaluated in 267 of 4740 HIV-1--infected patients.	267
25273080	6	From which countries were the sequenced samples obtained?	"This was an observational study using data from the AIDS Therapy Evaluation in the Netherlands (ATHENA) nationwide HIV cohort. HIV-infected individuals in the Netherlands are registered in the nationwide cohort maintained by the HIV Monitoring Foundation (Stichting HIV Monitoring), known as the AIDS Therapy Evaluation in the Netherlands (ATHENA) cohort."	The study was conducted using data from the AIDS Therapy Evaluation in the Netherlands (ATHENA) nationwide HIV cohort, which includes HIV-infected individuals in the Netherlands.	Netherlands
25273080	7	From what years were the sequenced samples obtained?	"For this study, we identified HIV-infected adults from ATHENA who initiated lamivudine or emtricitabine in cART with either efavirenz/tenofovir or nevirapine/tenofovir between 1 January 2002 and 31 January 2012."	The study identified HIV-infected adults from ATHENA who initiated lamivudine or emtricitabine in cART with either efavirenz/tenofovir or nevirapine/tenofovir between 1 January 2002 and 31 January 2012.	2002-2012
25273080	8	Were samples cloned prior to sequencing?	Last, the HIV-1 reverse transcriptase sequences at cART initiation and failure were evaluated and compared regarding mutations that resulted in at least low-level resistance according to the Stanford Resistance Database.	The paper does not mention that samples were cloned prior to sequencing.	Not reported
25273080	9	Which HIV genes were reported to have been sequenced?	"Last, the HIV-1 reverse transcriptase sequences at cART initiation and failure were evaluated and compared regarding mutations that resulted in at least low-level resistance according to the Stanford Resistance Database."	The paper mentions that HIV-1 reverse transcriptase sequences were evaluated and compared regarding mutations.	RT
25273080	10	What method was used for sequencing?	Last, the HIV-1 reverse transcriptase sequences at cART initiation and failure were evaluated and compared regarding mutations that resulted in at least low-level resistance according to the Stanford Resistance Database.	The paper does not specify the method used for sequencing.	Not reported
25273080	11	What type of samples were sequenced?	Increased Virological Failure in Naive HIV-1–Infected Patients Taking Lamivudine Compared With Emtricitabine in Combination With Tenofovir and Efavirenz or Nevirapine in the Dutch Nationwide ATHENA Cohort. The reasons for switching ART were registered by the treating physicians and included, among other reasons, virological failure and toxicity. Last, the HIV-1 reverse transcriptase sequences at cART initiation and failure were evaluated and compared regarding mutations that resulted in at least low-level resistance according to the Stanford Resistance Database	The paper mentioned the study was focusing on individuals experienced virological failures, which means the samples were collected from plasma.	Plasma
25273080	12	Were any sequences obtained from individuals with virological failure on a treatment regimen?	"Last, the HIV-1 reverse transcriptase sequences at cART initiation and failure were evaluated and compared regarding mutations that resulted in at least low-level resistance according to the Stanford Resistance Database."	The paper mentions that HIV-1 reverse transcriptase sequences at cART initiation and failure were evaluated, indicating that sequences were obtained from individuals with virological failure.	Yes
25273080	13	Were the patients in the study in a clinical trial?	This was an observational study using data from the AIDS Therapy Evaluation in the Netherlands (ATHENA) nationwide HIV cohort.	The paper was an observational study using data from the ATHENA cohort, not a clinical trial.	No
25273080	14	Does the paper report HIV sequences from individuals who had previously received ARV drugs?	Therapy-naive HIV-1–infected patients without baseline resistance (N = 4740) initiated lamivudine or emtricitabine with efavirenz/tenofovir or nevirapine/tenofovir. Last, the HIV-1 reverse transcriptase sequences at cART initiation and failure were evaluated and compared regarding mutations that resulted in at least low-level resistance according to the Stanford Resistance Database	The paper mentioned that the sample at cART initiation and failure were evaluated.	Yes
25273080	15	Which drug classes were received by individuals in the study before sample sequencing?	"Therapy-naive HIV-1--infected patients without baseline resistance (N = 4740) initiated lamivudine or emtricitabine with efavirenz/tenofovir or nevirapine/tenofovir."	The paper involved patients who initiated lamivudine or emtricitabine (NRTIs) in combination with efavirenz or nevirapine (NNRTIs).	NRTI, NNRTI
25273080	16	Which drugs were received by individuals in the study before sample sequencing?	"Therapy-naive HIV-1--infected patients without baseline resistance (N = 4740) initiated lamivudine or emtricitabine with efavirenz/tenofovir or nevirapine/tenofovir."	The paper involved patients who initiated lamivudine or emtricitabine in combination with efavirenz/tenofovir or nevirapine/tenofovir.	Lamivudine (3TC), Emtricitabine (FTC), Efavirenz (EFV), Nevirapine (NVP), Tenofovir (TFV)
25281399	1	Does the paper report HIV sequences from patient samples?	"Here, we report the evolution of resistance to dolutegravir in a highly treatment-experienced patient harbouring the major N155H mutation consequent to raltegravir treatment failure. Genotypic and phenotypic analyses were done on longitudinal samples to determine viral resistance to INIs. The full-length integrase (867 bp) and protease/reverse transcriptase (1467 bp) genes were analysed by nested RT--PCR and sequenced using the BigDye Terminator Cycle Sequencing v1.0 Ready Reaction kit (Life Technologies), as previously described."	The paper discusses the evolution of resistance to dolutegravir in a highly treatment-experienced patient. It mentions genotypic and phenotypic analyses done on longitudinal samples to determine viral resistance, indicating that HIV sequences from patient samples were reported.	Yes
25281399	2	Does the paper report in vitro drug susceptibility data?	Phenotypic resistance analysis, The previously genotyped plasmas were sent for analysis of phenotypic, susceptibility to INIs, NRTIs, NNRTIs and PIs to Monogram Biosciences, where the highly sensitive phenotypic resistance assays PhenoSense and PhenoSense Integrase (Monogram Biosciences) were performed."	The paper mentions phenotypic resistance analysis, which involves testing the susceptibility of the virus to various drugs in vitro. This is evident from the mention of phenotypic susceptibility assays performed by Monogram Biosciences.	Yes
25281399	3	Were sequences from the paper made publicly available?	No evidence	The paper does not provide any GenBank accession numbers for the sequenced HIV isolates. There is no mention of accession numbers in the provided content.	No
25281399	4	What were the GenBank accession numbers for sequenced HIV isolates?	No evidence	The paper does not provide any GenBank accession numbers for the sequenced HIV isolates. There is no mention of accession numbers in the provided content.	Not reported
25281399	5	How many individuals had samples obtained for HIV sequencing?	"Here, we report the evolution of resistance to dolutegravir in a highly treatment-experienced patient harbouring the major N155H mutation consequent to raltegravir treatment failure. This patient had been under HIV treatment for 20 years and had received drugs against all available ARV targets, including raltegravir (5 October 2009 to 21 April 2010; 11 May 2011 to 15 February 2012) and dolutegravir (15 February 2012 to 10 March 2014)."	The paper focuses on a single patient who was heavily treatment-experienced and had developed resistance to multiple drugs, including dolutegravir.	1
25281399	6	From which countries were the sequenced samples obtained?	HIV RNA plasma viral loads were determined using the Versant HIV-1 RNA 3.0 assay (bDNA, Bayer HealthCare) until June 2010 and the Abbott Real-Time HIV-1 kit thereafter. CD4 T cell counts were evaluated every 3–6 months as suggested by Quebec provincial guidelines-02W.pdf )."	The paper mentions following guidelines from Quebec on the patient, suggesting the only patient in this paper is located and from Canada.	Canada
25281399	7	From what years were the sequenced samples obtained?	"To model interactions of integrase with raltegravir and dolutegravir, integrase amino acid sequences prior to treatment with INIs (29 August 2009) and following raltegravir failure (16 February 2012) and dolutegravir failure (30 October 2013) were submitted to the I-TASSER 3D protein prediction server, as previously described."	The paper provides a timeline of the patient's treatment and the acquisition of resistance mutations, indicating that the sequenced samples were obtained between 2009 and 2013.	2009-2013
25281399	8	Were samples cloned prior to sequencing?	The full-length integrase (867 bp) and protease/reverse transcriptase (1467 bp) genes were analysed by nested RT-PCR and sequenced using the BigDye Terminator Cycle Sequencing v1.0 Ready Reaction kit (Life Technologies), as previously described.	The paper does not mention any cloning of samples prior to sequencing.	No
25281399	9	Which HIV genes were reported to have been sequenced?	"The full-length integrase (867 bp) and protease/reverse transcriptase (1467 bp) genes were analysed by nested RT--PCR and sequenced using the BigDye Terminator Cycle Sequencing v1.0 Ready Reaction kit (Life Technologies), as previously described."	The paper mentions the sequencing of the full-length integrase gene and the protease/reverse transcriptase genes. These genes were analyzed by nested RT-PCR and sequenced using the BigDye Terminator Cycle Sequencing kit.	PR, RT, IN
25281399	10	What method was used for sequencing?	The full-length integrase (867 bp) and protease/reverse transcriptase (1467 bp) genes were analysed by nested RT-PCR and sequenced using the BigDye Terminator Cycle Sequencing v1.0 Ready Reaction kit (Life Technologies), as previously described.	The paper mentions the use of the BigDye Terminator Cycle Sequencing v1.0 Ready Reaction kit, which is a method associated with Sanger sequencing.	Sanger sequencing
25281399	11	What type of samples were sequenced?	The previously genotyped plasmas were sent for analysis of phenotypic susceptibility to INIs, NRTIs, NNRTIs and PIs to Monogram Biosciences	The paper mentions that plasma were genotyped.	Plasma
25281399	12	Were any sequences obtained from individuals with virological failure on a treatment regimen?	"Here, we report the evolution of resistance to dolutegravir in a highly treatment-experienced patient harbouring the major N155H mutation consequent to raltegravir treatment failure. The patient developed treatment failure with 63.6-fold resistance to dolutegravir and a maximum of 150-fold cross-resistance to raltegravir and elvitegravir."	The paper discusses the evolution of resistance to dolutegravir in a patient who experienced treatment failure with raltegravir and dolutegravir.	Yes
25281399	13	Were the patients in the study in a clinical trial?	This patient had been under HIV treatment for 20 years and had received drugs against all available ARV targets, including raltegravir (5 October 2009 to 21 April 2010; 11 May 2011 to 15 February 2012) and dolutegravir (15 February 2012 to 10 March 2014).	The paper mentions the study is a case report of a single patient with a detailed history of treatment and resistance development, which means it's not a clinical trial.	No
25281399	14	Does the paper report HIV sequences from individuals who had previously received ARV drugs?	This patient had been under HIV treatment for 20 years and had received drugs against all available ARV targets, including raltegravir (5 October 2009 to 21 April 2010; 11 May 2011 to 15 February 2012) and dolutegravir (15 February 2012 to 10 March 2014).	The paper discusses a patient who had been under HIV treatment for 20 years and had received drugs against all available ARV targets, indicating that the individual had previously received ARV drugs.	Yes
25281399	15	Which drug classes were received by individuals in the study before sample sequencing?	This patient had been under HIV treatment for 20 years and had received drugs against all available ARV targets, including raltegravir (5 October 2009 to 21 April 2010; 11 May 2011 to 15 February 2012) and dolutegravir (15 February 2012 to 10 March 2014).	The paper mentions that the patient had received drugs INSTIs (integrase inhibitors), and all available ARV targets, which include NRTI,NNRTI, PI, INSTI.	NRTI,NNRTI, PI, INSTI
25281399	16	Which drugs were received by individuals in the study before sample sequencing?	This patient had been under HIV treatment for 20 years and had received drugs against all available ARV targets, including raltegravir (5 October 2009 to 21 April 2010; 11 May 2011 to 15 February 2012) and dolutegravir (15 February 2012 to 10 March 2014).	The paper mentions that the patient had received drugs INSTIs (integrase inhibitors), and all available ARV targets, which include NRTI,NNRTI, PI, INSTI, the non-INSTI drug received by the individual is not reported.	Raltegravir (RAL), Dolutegravir (DTG)
25348535	1	Does the paper report HIV sequences from patient samples?	We characterized this double mutant with respect to integrase strand transfer activity and susceptibility to DTG both biochemically and in tissue culture. We showed that the addition of R262K to H51Y decreased recombinant integrase strand transfer activity but improved integrase DNA-binding affinity, compared to wild-type or H51Y-containing enzymes.	The paper does not mention the use of patient samples for obtaining HIV sequences. It focus on the integrase strand transfer activity and susceptibility to DTG both biochemically and in tissue culture	No
25348535	2	Does the paper report in vitro drug susceptibility data?	"The combination of H51Y and R262K substitutions slightly decreased susceptibility to DTG (fold change = 1.87) in cell-based resistance assays. HIV susceptibility to DTG and RAL was determined using short-term resistance assays with TZM-bl cells, as described previously (8)."; The addition of R262K to H51Y decreases HIV-1 susceptibility to DTG. To further characterize the R262K secondary substitution in the presence of H51Y, we performed resistance assays using TZM-bl cells and various concentrations of DTG or RAL ( Fig. 4 ), which generated EC 50 s for each virus as well as fold change (FC) values ( Table 2 ). Although the primary H51Y substitution did not confer resistance against DTG or RAL (FC values of 1.25 and 0.98, respectively), consistent with previous results ( 11 ), the addition of R262K did result in low-level but significant biochemical resistance to DTG but not to RAL (FC values of 1.9 and 0.92, respectively)."	The paper includes in vitro drug susceptibility data, specifically examining the susceptibility of HIV-1 to dolutegravir (DTG) and raltegravir (RAL) using short-term resistance assays with TZM-bl cells.	Yes
25348535	3	Were sequences from the paper made publicly available?	No evidence	The paper does not provide any GenBank accession numbers for sequenced HIV isolates. This is an in vitro paper focusing on laboratory-based studies and does not mention the submission of sequences to GenBank.	No
25348535	4	What were the GenBank accession numbers for sequenced HIV isolates?	No evidence	The paper does not provide any GenBank accession numbers for sequenced HIV isolates. This is an in vitro paper focusing on laboratory-based studies and does not mention the submission of sequences to GenBank.	Not reported
25348535	5	How many individuals had samples obtained for HIV sequencing?	In a recent selection study with DTG, using a virus bearing the H51Y substitution in integrase, the emergence of an R to K substitution at position 262 (R262K) was observed. We characterized this double mutant with respect to integrase strand transfer activity and susceptibility to DTG both biochemically and in tissue culture.	The paper mentioned the study was about integrase transfer activity and susceptiblity, no sequences samples were from individuals.	Not reported
25348535	6	From which countries were the sequenced samples obtained?	No evidence	The sequenced samples in this study were obtained from various clinical studies and cohort analyses, but none of the samples were directly sourced from individual patients in this particular in vitro investigation. The study is entirely laboratory-based, highlighting the mechanistic understanding of drug resistance mutations in a controlled in vitro setting.	Not reported
25348535	7	From what years were the sequenced samples obtained?	No evidence	The paper does not provide any information on the years from which sequenced samples were obtained. It focuses on laboratory-based studies and does not mention the timeline of sample collection.	Not reported
25348535	8	Were samples cloned prior to sequencing?	No evidence	The paper does not mention the sequencing method used, nor samples were cloned prior to sequencing.	Not reported
25348535	9	Which HIV genes were reported to have been sequenced?	"The creation of pET-15b expression plasmids coding for soluble wild-type (WT) and H51Y-mutated HIV subtype B IN (INB) was described previously (14). The R262K substitution was introduced to create the pET-15b INB(R262K) and pET-15b INB(H51Y/R262K) plasmids by using a Q5 site-directed mutagenesis kit (New England BioLabs), according to the manufacturer\'s instructions. The aforementioned substitutions were inserted into the pNL4-3 WT vector, which was obtained through the NIH AIDS Reagent Program, with the same primers as described above, following the same protocol except that DpnI-digested plasmids were transformed into NEB 5-alpha competent E. coli cells (New England BioLabs)."	The paper focuses on the integrase (IN) gene of HIV-1, particularly examining mutations and their effects on drug resistance and enzyme activity.	IN
25348535	10	What method was used for sequencing?	No evidence	The paper does not mention the sequencing method used.	Not reported
25348535	11	What type of samples were sequenced?	In a recent selection study with DTG, using a virus bearing the H51Y substitution in integrase, the emergence of an R to K substitution at position 262 (R262K) was observed. We characterized this double mutant with respect to integrase strand transfer activity and susceptibility to DTG both biochemically and in tissue culture.	The paper mentioned the study was about integrase transfer activity and susceptiblity, no sequences samples were from individuals.	Not reported
25348535	12	Were any sequences obtained from individuals with virological failure on a treatment regimen?	In a recent selection study with DTG, using a virus bearing the H51Y substitution in integrase, the emergence of an R to K substitution at position 262 (R262K) was observed. We characterized this double mutant with respect to integrase strand transfer activity and susceptibility to DTG both biochemically and in tissue culture.	The paper mentioned the study was about integrase transfer activity and susceptiblity, no sequences samples were from individuals.	Not reported
25348535	13	Were the patients in the study in a clinical trial?	In a recent selection study with DTG, using a virus bearing the H51Y substitution in integrase, the emergence of an R to K substitution at position 262 (R262K) was observed. We characterized this double mutant with respect to integrase strand transfer activity and susceptibility to DTG both biochemically and in tissue culture.	The paper mentioned the study was about integrase transfer activity and susceptiblity, no sequences samples were from individuals.	Not reported
25348535	14	Does the paper report HIV sequences from individuals who had previously received ARV drugs?	In a recent selection study with DTG, using a virus bearing the H51Y substitution in integrase, the emergence of an R to K substitution at position 262 (R262K) was observed. We characterized this double mutant with respect to integrase strand transfer activity and susceptibility to DTG both biochemically and in tissue culture.	The paper mentioned the study was about integrase transfer activity and susceptiblity, no sequences samples were from individuals.	Not reported
25348535	15	Which drug classes were received by individuals in the study before sample sequencing?	In a recent selection study with DTG, using a virus bearing the H51Y substitution in integrase, the emergence of an R to K substitution at position 262 (R262K) was observed. We characterized this double mutant with respect to integrase strand transfer activity and susceptibility to DTG both biochemically and in tissue culture.	The paper mentioned the study was about integrase transfer activity and susceptiblity, no sequences samples were from individuals.	Not reported
25348535	16	Which drugs were received by individuals in the study before sample sequencing?	In a recent selection study with DTG, using a virus bearing the H51Y substitution in integrase, the emergence of an R to K substitution at position 262 (R262K) was observed. We characterized this double mutant with respect to integrase strand transfer activity and susceptibility to DTG both biochemically and in tissue culture.	The paper mentioned the study was about integrase transfer activity and susceptiblity, no sequences samples were from individuals.	Not reported
25355888	1	Does the paper report HIV sequences from patient samples?	Plasma samples from HIV-2 subtype A patients in the French National HIV-2 cohort were collected. The complete RT sequences of 19 ARV-naive and 35 ARV-treated patients failing an NRTI-containing regimen were analyzed.	The paper mentions that plasma samples from HIV-2 subtype A patients were collected and sequenced. This indicates that the study involved obtaining HIV sequences from patient samples.	Yes
25355888	2	Does the paper report in vitro drug susceptibility data?	We show that V111I does not strongly affect drug susceptibility but increases the replication capacity of the K65R and Q151M viruses. Biochemical assays demonstrate that V111I restores the polymerization defects of the K65R and Q151M viruses but negatively affects the fidelity of the HIV-2 RT enzyme. Drug susceptibility assays. Virus stocks were titrated, and equal amounts of infectious virus were used to infect TZM-bl cells in the presence or absence of RT inhibitors. Fourfold dilutions were used for all RTIs, and the range of dilutions used for each drug was a function of the 50% inhibitory concentration (IC50) of the respective compound.	The paper mentions drug susceptibility assays and was using TZM-bl cells assay	Yes
25355888	3	Were sequences from the paper made publicly available?	The HIV-2 RT and RNase H sequences were deposited in GenBank with accession numbers KM208882 to KM208955.	The paper explicitly states that the HIV-2 RT and RNase H sequences were deposited in GenBank with accession numbers KM208882 to KM208955.	Yes
25355888	4	What were the GenBank accession numbers for sequenced HIV isolates?	The HIV-2 RT and RNase H sequences were deposited in GenBank with accession numbers KM208882 to KM208955.	The paper explicitly states that the HIV-2 RT and RNase H sequences were deposited in GenBank with accession numbers KM208882 to KM208955.	KM208882 to KM208955
25355888	5	How many individuals had samples obtained for HIV sequencing?	The complete RT sequences of 19 ARV-naive and 35 ARV-treated patients failing an NRTI-containing regimen were analyzed.	The paper states that the complete RT sequences of 19 ARV-naive and 35 ARV-treated patients were analyzed, totaling 54 individuals.	54
25355888	6	From which countries were the sequenced samples obtained?	Plasma samples from HIV-2 subtype A patients in the French National HIV-2 cohort were collected.	The paper specifies that the plasma samples were collected from HIV-2 subtype A patients in the French National HIV-2 cohort.	France
25355888	7	From what years were the sequenced samples obtained?	No evidence	The paper does not provide specific years during which the sequenced samples were obtained.	Not reported
25355888	8	Were samples cloned prior to sequencing?	The nested-PCR products were sequenced using ABI Technologies RTC, RT4, RT3, RT2, RT4S, and Pol D primers.	The paper does not mention any cloning of samples prior to sequencing.	No
25355888	9	Which HIV genes were reported to have been sequenced?	In this study, therefore, we analyzed the polymerase, connection, and RNase H domains of RT in HIV-2 patients failing NRTI-containing therapies; The complete RT sequences of 19 ARV-naive and 35 ARV-treated patients failing an NRTI-containing regimen were analyzed.	The paper mentions the sequencing of the complete RT genes including polymerase, connection, and RNase H domains of RT	RT
25355888	10	What method was used for sequencing?	The nested-PCR products were sequenced using ABI Technologies RTC, RT4, RT3, RT2, RT4S, and Pol D primers.	The paper describes the use of ABI Technologies, which is indicative of Sanger sequencing.	Sanger sequencing
25355888	11	What type of samples were sequenced?	Plasma samples from HIV-2 subtype A patients in the French National HIV-2 cohort were collected.	The paper specifies that plasma samples from HIV-2 subtype A patients were collected and sequenced.	Plasma
25355888	12	Were any sequences obtained from individuals with virological failure on a treatment regimen?	The complete RT sequences of 19 ARV-naive and 35 ARV-treated patients failing an NRTI-containing regimen were analyzed.	The paper mentions that the complete RT sequences of 35 ARV-treated patients failing an NRTI-containing regimen were analyzed.	Yes
25355888	13	Were the patients in the study in a clinical trial?	Plasma samples from HIV-2 subtype A patients in the French National HIV-2 cohort were collected.	The paper does not mention that the patients were part of a clinical trial; they were part of the French National HIV-2 cohort.	No
25355888	14	Does the paper report HIV sequences from individuals who had previously received ARV drugs?	The complete RT sequences of 19 ARV-naive and 35 ARV-treated patients failing an NRTI-containing regimen were analyzed.	The paper mentions that 35 ARV-treated patients had their complete RT sequences analyzed.	Yes
25355888	15	Which drug classes were received by individuals in the study before sample sequencing?	At the time of virological failure, the patients were on regimens containing the NRTIs AZT (55%), didanosine (ddI) (18%), d4T (21%), lamivudine (3TC) (73%), ABC (18%), and tenofovir (TDF) (24%).	The paper lists the specific NRTIs that the patients were on at the time of virological failure.	NRTI
25355888	16	Which drugs were received by individuals in the study before sample sequencing?	At the time of virological failure, the patients were on regimens containing the NRTIs AZT (55%), didanosine (ddI) (18%), d4T (21%), lamivudine (3TC) (73%), ABC (18%), and tenofovir (TDF) (24%).	The paper lists the specific NRTIs that the patients were on at the time of virological failure.	Zidovudine (AZT), Didanosine (DDI), Stavudine (D4T), Lamivudine (3TC), Abacavir (ABC), Tenofovir (TFV)
25367908	1	Does the paper report HIV sequences from patient samples?	The in vitro antiviral profile and mechanism of action of GSK1265744 were established through integrase enzyme assays, resistance passage experiments, and cellular assays with site-directed molecular (SDM) HIV clones resistant to other classes of anti-HIV-1 agents and earlier INSTIs. MT-4 cells, a human T-cell leukemia virus type 1 (HTLV-1)-transformed human T-cell line, were maintained as described previously ( 21 ). 293T cells were maintained in Dulbecco's modified Eagle medium (DMEM)-F12 medium containing 10% fetal bovine serum (FBS). Peripheral blood mononuclear cells (PBMCs) were derived from whole-blood samples obtained from HIV-negative donors."	The paper does not mention the use of patient samples for obtaining HIV sequences. Instead, it focuses on in vitro studies, resistance passage experiments, and cellular assays using site-directed molecular (SDM) HIV clones and other laboratory strains.	No
25367908	2	Does the paper report in vitro drug susceptibility data?	The in vitro antiviral profile and mechanism of action of GSK1265744 were established through integrase enzyme assays, resistance passage experiments, and cellular assays with site-directed molecular (SDM) HIV clones resistant to other classes of anti-HIV-1 agents and earlier INSTIs. MT-4 cells, a human T-cell leukemia virus type 1 (HTLV-1)-transformed human T-cell line, were maintained as described previously ( 21 ). 293T cells were maintained in Dulbecco's modified Eagle medium (DMEM)-F12 medium containing 10% fetal bovine serum (FBS). Peripheral blood mononuclear cells (PBMCs) were derived from whole-blood samples obtained from HIV-negative donors."	The paper provides in vitro drug susceptibility data, through integrase enzyme assays, resistance passage experiments, and cellular assays with site-directed molecular (SDM) HIV clone	Yes
25367908	3	Were sequences from the paper made publicly available?	No evidence	The paper does not mention GenBank accession numbers. It focuses on in vitro studies and laboratory strains.	No
25367908	4	What were the GenBank accession numbers for sequenced HIV isolates?	No evidence	The paper does not mention GenBank accession numbers. It focuses on in vitro studies and laboratory strains.	Not reported
25367908	5	How many individuals had samples obtained for HIV sequencing?	The in vitro antiviral profile and mechanism of action of GSK1265744 were established through integrase enzyme assays, resistance passage experiments, and cellular assays with site-directed molecular (SDM) HIV clones resistant to other classes of anti-HIV-1 agents and earlier INSTIs.	The paper does not mention the sequencing of clinical specimens. Instead, it focuses on in vitro studies using laboratory strains and site-directed molecular (SDM) HIV clones.	Not reported
25367908	6	From which countries were the sequenced samples obtained?	No evidence	The paper does not mention the use of sequenced samples from any specific countries. It focuses on in vitro studies and laboratory strains.	Not reported
25367908	7	From what years were the sequenced samples obtained?	No evidence	The paper does not provide any information about the years from which sequenced samples were obtained. It focuses on in vitro studies and laboratory strains.	Not reported
25367908	8	Were samples cloned prior to sequencing?	"Sequencing of the products was provided by the Operon Biotechnologies sequencing service."	The paper does not mention the use of sample cloning. It focuses on the in vitro phenotypic susceptiblity test.	Not reported
25367908	9	Which HIV genes were reported to have been sequenced?	"The integrase region of HIV proviral DNA was amplified by PCR with specific primers (M-poli7, AACAAGTAGATAAATTAGTCAGT; M-poli8, TAGTGGGATGTGTACTTCTGAAC). We constructed IN region-recombinant HIV-1 molecular clones as described previously ( 14 )."	The paper focuses on the integrase gene of HIV-1, as it discusses the construction of integrase region-recombinant HIV-1 molecular clones and the sequencing of the integrase region of HIV proviral DNA.	IN
25367908	10	What method was used for sequencing?	"Sequencing of the products was provided by the Operon Biotechnologies sequencing service."	The paper mentions the use of sequencing services provided by Operon Biotechnologies, but does not mention the sequencing method.	Not reported
25367908	11	What type of samples were sequenced?	The in vitro antiviral profile and mechanism of action of GSK1265744 were established through integrase enzyme assays, resistance passage experiments, and cellular assays with site-directed molecular (SDM) HIV clones resistant to other classes of anti-HIV-1 agents and earlier INSTIs.	The paper does not mention the sequencing of clinical specimens. Instead, it focuses on in vitro studies using laboratory strains and site-directed molecular (SDM) HIV clones.	Not reported
25367908	12	Were any sequences obtained from individuals with virological failure on a treatment regimen?	The in vitro antiviral profile and mechanism of action of GSK1265744 were established through integrase enzyme assays, resistance passage experiments, and cellular assays with site-directed molecular (SDM) HIV clones resistant to other classes of anti-HIV-1 agents and earlier INSTIs.	The paper does not mention the sequencing of clinical specimens. Instead, it focuses on in vitro studies using laboratory strains and site-directed molecular (SDM) HIV clones.	Not reported
25367908	13	Were the patients in the study in a clinical trial?	The in vitro antiviral profile and mechanism of action of GSK1265744 were established through integrase enzyme assays, resistance passage experiments, and cellular assays with site-directed molecular (SDM) HIV clones resistant to other classes of anti-HIV-1 agents and earlier INSTIs.	The paper does not mention the sequencing of clinical specimens. Instead, it focuses on in vitro studies using laboratory strains and site-directed molecular (SDM) HIV clones.	Not reported
25367908	14	Does the paper report HIV sequences from individuals who had previously received ARV drugs?	The in vitro antiviral profile and mechanism of action of GSK1265744 were established through integrase enzyme assays, resistance passage experiments, and cellular assays with site-directed molecular (SDM) HIV clones resistant to other classes of anti-HIV-1 agents and earlier INSTIs.	The paper does not mention the sequencing of clinical specimens. Instead, it focuses on in vitro studies using laboratory strains and site-directed molecular (SDM) HIV clones.	Not reported
25367908	15	Which drug classes were received by individuals in the study before sample sequencing?	The in vitro antiviral profile and mechanism of action of GSK1265744 were established through integrase enzyme assays, resistance passage experiments, and cellular assays with site-directed molecular (SDM) HIV clones resistant to other classes of anti-HIV-1 agents and earlier INSTIs.	The paper does not mention the sequencing of clinical specimens. Instead, it focuses on in vitro studies using laboratory strains and site-directed molecular (SDM) HIV clones.	Not reported
25367908	16	Which drugs were received by individuals in the study before sample sequencing?	The in vitro antiviral profile and mechanism of action of GSK1265744 were established through integrase enzyme assays, resistance passage experiments, and cellular assays with site-directed molecular (SDM) HIV clones resistant to other classes of anti-HIV-1 agents and earlier INSTIs.	The paper does not mention the sequencing of clinical specimens. Instead, it focuses on in vitro studies using laboratory strains and site-directed molecular (SDM) HIV clones.	Not reported
25385110	1	Does the paper report HIV sequences from patient samples?	In Vitro Resistance Selection with Doravirine (MK-1439), a Novel Nonnucleoside Reverse Transcriptase Inhibitor with Distinct Mutation Development Pathways.In vitro resistance selection of subtype B virus (MT4-green fluorescent protein [GFP] cells), as well as subtype A and C viruses (MT4-GFP/CCR5 cells) was conducted with DOR, rilpivirine (RPV), and efavirine (EFV) under low-multiplicity-of-infection conditions in a 96-well format. Resistance selection was performed with escalating concentrations of the NNRTIs ranging from the 95% effective concentration (1× EC95) to 1,000× EC95 in the presence of 10% fetal bovine serum.	The paper focuses on in vitro resistance selection studies using HIV-1 subtype A, B, and C viruses in cell culture systems. It does not mention obtaining HIV sequences from patient samples.	No
25385110	2	Does the paper report in vitro drug susceptibility data?	The susceptibility of subtype B mutant viruses selected by DOR, RPV, and EFV to NNRTIs was evaluated. Results suggest that mutant viruses selected by DOR are susceptible to RPV and EFV and mutants selected by RPV and EFV are susceptible to DOR.	The paper mentions the susceptiblity of virus selected was evaluated.	Yes
25385110	3	Were sequences from the paper made publicly available?	No evidence	The paper does not mention the Genbank accession number for sequenced HIV isolates. It focuses on in vitro resistance selection studies and drug susceptiblity.	No
25385110	4	What were the GenBank accession numbers for sequenced HIV isolates?	No evidence	The paper does not mention the Genbank accession number for sequenced HIV isolates. It focuses on in vitro resistance selection studies and drug susceptiblity.	Not reported
25385110	5	How many individuals had samples obtained for HIV sequencing?	In vitro resistance selection of subtype B virus (MT4-green fluorescent protein [GFP] cells), as well as subtype A and C viruses (MT4-GFP/CCR5 cells) was conducted with DOR, rilpivirine (RPV), and efavirine (EFV) under low-multiplicity-of-infection conditions in a 96-well format. Resistance selection was performed with escalating concentrations of the NNRTIs ranging from the 95% effective concentration (1 × EC(95)) to 1,000 × EC(95) in the presence of 10% fetal bovine serum. In the resistance selection of subtype B virus with DOR, a V106A mutant virus led to two mutation pathways, followed by the emergence separately of either F227L or L234I. In the resistance selection of subtype A and C viruses, similar mutation development pathways were detected, in which a V106A or V106M mutant was also the starting virus in the pathways.	The paper reported in vitro resistance selection of subtype B virus on DOR, RPV, EFV, becaues all viruses were from selection assay, no sequence were from HIV infected individuals.	Not reported
25385110	6	From which countries were the sequenced samples obtained?	No evidence	The paper does not mention any specific countries from which sequenced samples were obtained. It focuses on in vitro studies and does not provide information on the origin of patient samples.	Not reported
25385110	7	From what years were the sequenced samples obtained?	No evidence	The paper does not provide any information on the years from which sequenced samples were obtained. It focuses on in vitro resistance selection studies and does not mention the timeline of sample collection.	Not reported
25385110	8	Were samples cloned prior to sequencing?	In vitro resistance selection of subtype B virus (MT4-green fluorescent protein [GFP] cells), as well as subtype A and C viruses (MT4-GFP/CCR5 cells) was conducted with DOR, rilpivirine (RPV), and efavirine (EFV) under low-multiplicity-of-infection conditions in a 96-well format. Resistance selection was performed with escalating concentrations of the NNRTIs ranging from the 95% effective concentration (1 × EC(95)) to 1,000 × EC(95) in the presence of 10% fetal bovine serum. In the resistance selection of subtype B virus with DOR, a V106A mutant virus led to two mutation pathways, followed by the emergence separately of either F227L or L234I. In the resistance selection of subtype A and C viruses, similar mutation development pathways were detected, in which a V106A or V106M mutant was also the starting virus in the pathways.	The paper reported in vitro resistance selection of subtype B virus on DOR, RPV, EFV, becaues all viruses were from selection assay, no sequence were from HIV infected individuals.	Not reported
25385110	9	Which HIV genes were reported to have been sequenced?	"The RT-encoding region was amplified by the one-step RT-PCR method. PCR products were genotyped by an automated population-based full-length sequencing method (covering amino acids 1 to 440 of the RT region). The primers used for PCR amplification of subtype B virus were AAGCAGGAGCCGATAGACAA (forward) and TAATCCCGAATCCTGCAAAGCTAGA (reverse). The sequencing primers were 5′-CCCTGTGGAAGCAC and 5′-GGATGTGGGCGATGC."	The paper focuses on the sequencing of the reverse transcriptase (RT) region of HIV-1. It mentions the amplification and sequencing of the RT-encoding region.	RT
25385110	10	What method was used for sequencing?	In vitro resistance selection of subtype B virus (MT4-green fluorescent protein [GFP] cells), as well as subtype A and C viruses (MT4-GFP/CCR5 cells) was conducted with DOR, rilpivirine (RPV), and efavirine (EFV) under low-multiplicity-of-infection conditions in a 96-well format. Resistance selection was performed with escalating concentrations of the NNRTIs ranging from the 95% effective concentration (1 × EC(95)) to 1,000 × EC(95) in the presence of 10% fetal bovine serum. In the resistance selection of subtype B virus with DOR, a V106A mutant virus led to two mutation pathways, followed by the emergence separately of either F227L or L234I. In the resistance selection of subtype A and C viruses, similar mutation development pathways were detected, in which a V106A or V106M mutant was also the starting virus in the pathways.	The paper reported in vitro resistance selection of subtype B virus on DOR, RPV, EFV, becaues all viruses were from selection assay, no sequence were from HIV infected individuals.	Not reported
25385110	11	What type of samples were sequenced?	In vitro resistance selection of subtype B virus (MT4-green fluorescent protein [GFP] cells), as well as subtype A and C viruses (MT4-GFP/CCR5 cells) was conducted with DOR, rilpivirine (RPV), and efavirine (EFV) under low-multiplicity-of-infection conditions in a 96-well format. Resistance selection was performed with escalating concentrations of the NNRTIs ranging from the 95% effective concentration (1 × EC(95)) to 1,000 × EC(95) in the presence of 10% fetal bovine serum. In the resistance selection of subtype B virus with DOR, a V106A mutant virus led to two mutation pathways, followed by the emergence separately of either F227L or L234I. In the resistance selection of subtype A and C viruses, similar mutation development pathways were detected, in which a V106A or V106M mutant was also the starting virus in the pathways.	The paper reported in vitro resistance selection of subtype B virus on DOR, RPV, EFV, becaues all viruses were from selection assay, no sequence were from HIV infected individuals.	Not reported
25385110	12	Were any sequences obtained from individuals with virological failure on a treatment regimen?	In vitro resistance selection of subtype B virus (MT4-green fluorescent protein [GFP] cells), as well as subtype A and C viruses (MT4-GFP/CCR5 cells) was conducted with DOR, rilpivirine (RPV), and efavirine (EFV) under low-multiplicity-of-infection conditions in a 96-well format. Resistance selection was performed with escalating concentrations of the NNRTIs ranging from the 95% effective concentration (1 × EC(95)) to 1,000 × EC(95) in the presence of 10% fetal bovine serum. In the resistance selection of subtype B virus with DOR, a V106A mutant virus led to two mutation pathways, followed by the emergence separately of either F227L or L234I. In the resistance selection of subtype A and C viruses, similar mutation development pathways were detected, in which a V106A or V106M mutant was also the starting virus in the pathways.	The paper reported in vitro resistance selection of subtype B virus on DOR, RPV, EFV, becaues all viruses were from selection assay, no sequence were from HIV infected individuals.	Not reported
25385110	13	Were the patients in the study in a clinical trial?	In vitro resistance selection of subtype B virus (MT4-green fluorescent protein [GFP] cells), as well as subtype A and C viruses (MT4-GFP/CCR5 cells) was conducted with DOR, rilpivirine (RPV), and efavirine (EFV) under low-multiplicity-of-infection conditions in a 96-well format. Resistance selection was performed with escalating concentrations of the NNRTIs ranging from the 95% effective concentration (1 × EC(95)) to 1,000 × EC(95) in the presence of 10% fetal bovine serum. In the resistance selection of subtype B virus with DOR, a V106A mutant virus led to two mutation pathways, followed by the emergence separately of either F227L or L234I. In the resistance selection of subtype A and C viruses, similar mutation development pathways were detected, in which a V106A or V106M mutant was also the starting virus in the pathways.	The paper reported in vitro resistance selection of subtype B virus on DOR, RPV, EFV, becaues all viruses were from selection assay, no sequence were from HIV infected individuals.	Not reported
25385110	14	Does the paper report HIV sequences from individuals who had previously received ARV drugs?	In vitro resistance selection of subtype B virus (MT4-green fluorescent protein [GFP] cells), as well as subtype A and C viruses (MT4-GFP/CCR5 cells) was conducted with DOR, rilpivirine (RPV), and efavirine (EFV) under low-multiplicity-of-infection conditions in a 96-well format. Resistance selection was performed with escalating concentrations of the NNRTIs ranging from the 95% effective concentration (1 × EC(95)) to 1,000 × EC(95) in the presence of 10% fetal bovine serum. In the resistance selection of subtype B virus with DOR, a V106A mutant virus led to two mutation pathways, followed by the emergence separately of either F227L or L234I. In the resistance selection of subtype A and C viruses, similar mutation development pathways were detected, in which a V106A or V106M mutant was also the starting virus in the pathways.	The paper reported in vitro resistance selection of subtype B virus on DOR, RPV, EFV, becaues all viruses were from selection assay, no sequence were from HIV infected individuals.	Not reported
25385110	15	Which drug classes were received by individuals in the study before sample sequencing?	In vitro resistance selection of subtype B virus (MT4-green fluorescent protein [GFP] cells), as well as subtype A and C viruses (MT4-GFP/CCR5 cells) was conducted with DOR, rilpivirine (RPV), and efavirine (EFV) under low-multiplicity-of-infection conditions in a 96-well format. Resistance selection was performed with escalating concentrations of the NNRTIs ranging from the 95% effective concentration (1 × EC(95)) to 1,000 × EC(95) in the presence of 10% fetal bovine serum. In the resistance selection of subtype B virus with DOR, a V106A mutant virus led to two mutation pathways, followed by the emergence separately of either F227L or L234I. In the resistance selection of subtype A and C viruses, similar mutation development pathways were detected, in which a V106A or V106M mutant was also the starting virus in the pathways.	The paper reported in vitro resistance selection of subtype B virus on DOR, RPV, EFV, becaues all viruses were from selection assay, no sequence were from HIV infected individuals.	Not reported
25385110	16	Which drugs were received by individuals in the study before sample sequencing?	In vitro resistance selection of subtype B virus (MT4-green fluorescent protein [GFP] cells), as well as subtype A and C viruses (MT4-GFP/CCR5 cells) was conducted with DOR, rilpivirine (RPV), and efavirine (EFV) under low-multiplicity-of-infection conditions in a 96-well format. Resistance selection was performed with escalating concentrations of the NNRTIs ranging from the 95% effective concentration (1 × EC(95)) to 1,000 × EC(95) in the presence of 10% fetal bovine serum. In the resistance selection of subtype B virus with DOR, a V106A mutant virus led to two mutation pathways, followed by the emergence separately of either F227L or L234I. In the resistance selection of subtype A and C viruses, similar mutation development pathways were detected, in which a V106A or V106M mutant was also the starting virus in the pathways.	The paper reported in vitro resistance selection of subtype B virus on DOR, RPV, EFV, becaues all viruses were from selection assay, no sequence were from HIV infected individuals.	Not reported
25410050	1	Does the paper report HIV sequences from patient samples?	A total of 451 HIV-1-positive patient samples were collected by local CDC staff from 2004 to 2008 (Table 1); 5 ml of EDTA-treated whole blood was taken from HIV-1 patient, and all samples were transferred to Zhejiang CDC in less than 12 h. Viral RNA was extracted from patient plasma (140 μl) using QIAamp Viral RNA Mini kit (Qiagen, USA); HIV-1 cDNA was obtained through RT-PCR using the Takara One Step RNA PCR kit (Takara, China) and then subjected to nested polymerase chain reaction (PCR) for the amplification of *gag* and *pol* gene fragments.	The paper mentions that a total of 451 HIV-1-positive patient samples were collected by local CDC staff from 2004 to 2008. It also describes the process of extracting viral RNA from patient plasma and sequencing the *gag* and *pol* gene fragments.	Yes
25410050	2	Does the paper report in vitro drug susceptibility data?	his study presented a dynamic analysis of HIV-1 subtype variation in Zhejiang from 2004 to 2008, based on the surveillance of molecular epidemiology or drug resistance. CRF01_AE was the major strain (43.5 %) spreading across the province, second by B/B′ (17.9 %), CRF07_BC (17.1 %), and CRF08_BC (13.7 %). The strains were mainly transmitted by heterosexual contact. Novel recombinant strains and vertical transmission were occasionally reported. Floating population from other provinces accounted for a significant number of HIV-1 cases in Zhejiang. These data may provide us rational intervention strategy for further control of HIV dissemination."	The paper does not mention any in vitro drug susceptibility testing or data.The paper focuses on the molecular epidemiology and drug resistance surveillance of HIV-1 in Zhejiang Province, China.	No
25410050	3	Were sequences from the paper made publicly available?	"The HIV sequences are accessible in GenBank from KJ613998 to KJ614226 (Pol) and from KJ613666to KJ613997 (Gag)."	The paper provides the GenBank accession numbers for the sequences analyzed in the study in the "Acknowledgements" section.	Yes
25410050	4	What were the GenBank accession numbers for sequenced HIV isolates?	"The HIV sequences are accessible in GenBank from KJ613998 to KJ614226 (Pol) and from KJ613666to KJ613997 (Gag)."	The paper provides the GenBank accession numbers for the sequences analyzed in the study in the "Acknowledgements" section.	KJ613998 to KJ614226, KJ613666to KJ613997
25410050	5	How many individuals had samples obtained for HIV sequencing?	A total of 451 HIV-1-positive patient samples were collected by local CDC staff from 2004 to 2008; The 451 HIV-1-seropositive individuals were followed up by Zhejiang CDC during 2004--2008.	The paper states that a total of 451 HIV-1-positive patient samples were collected by local CDC staff from 2004 to 2008. These samples were used for the sequencing of the *gag* and *pol* gene fragments.	451
25410050	6	From which countries were the sequenced samples obtained?	Trends of subtype variation of human immunodeficiency virus type 1 in Zhejiang Province, China. Geographically, 57.6 % (n = 260) of the HIV-1-positive patients were local residents from all 11 cities of the province. Except for the seven unknown cases, the remaining 40.8 % (n = 184) originally came from the other 23 provinces of China	The paper states that the study was conducted in Zhejiang Province, China.	China
25410050	7	From what years were the sequenced samples obtained?	The study was conducted in a cross-sectional and anonymous manner in all 11 cities, based on the surveillance of molecular epidemiology or drug resistance. A total of 451 HIV-1-positive patient samples were collected by local CDC staff from 2004 to 2008 (Table 1 ).	Patient samples were collected 2004 to 2008	2004-2008
25410050	8	Were samples cloned prior to sequencing?	PCR products were purified using Qiagen gel extraction kit, and sequenced using an automated ABI 377 DNA Sequencer (Applied Biosystems).	The paper does not mention any process of cloning the samples prior to sequencing.	No
25410050	9	Which HIV genes were reported to have been sequenced?	HIV-1 cDNA was obtained through RT-PCR using the Takara One Step RNA PCR kit (Takara, China) and then subjected to nested polymerase chain reaction (PCR) for the amplification of *gag* and *pol* gene fragments; The portion of the *gag* gene p17--p24 region (HXB2, 836--1507 nt) and the *pol* gene fragment (HXB2, 2147--3462 nt) were selected for PCR amplification and phylogenetic analyses; During our molecular epidemiology study, the gag or env gene sequences were obtained. In drug resistance surveillance, only pol gene was harvested.	The paper describes the sequencing of the *gag* and *pol* gene fragments from the HIV-1-positive patient samples. It provides details on the regions of these genes that were amplified and sequenced for phylogenetic analysis.	Gag, Pol
25410050	10	What method was used for sequencing?	PCR products were purified using Qiagen gel extraction kit, and sequenced using an automated ABI 377 DNA Sequencer (Applied Biosystems).	The paper mentions that PCR products were purified and sequenced using an automated ABI 377 DNA Sequencer, which is a method associated with Sanger sequencing.	Sanger sequencing
25410050	11	What type of samples were sequenced?	Viral RNA was extracted from patient plasma (140 μl) using QIAamp Viral RNA Mini kit (Qiagen, USA).	The paper specifies that viral RNA was extracted from patient plasma.	Plasma
25410050	12	Were any sequences obtained from individuals with virological failure on a treatment regimen?	A total of 451 HIV-1-positive patient samples were collected by local CDC staff from 2004 to 2008 (Table 1). Data were collected using an interviewer-administered questionnaire [4]. Every participant was assigned a unique and confidential identifier code for the questionnaire and specimens. Demographic variables were collected including age, gender, ethnicity, transmission route, education, birth place, and current residence, etc. All blood samples originally tested by HIV antibody ELISA (Bio-Mérieux, France) at the local CDC were confirmed using Western-blot (Genelabs Diagnostics, Singapore) at Zhejiang CDC. 5 ml of EDTA-treated whole blood was taken from HIV-1 patient, and all samples were transferred to Zhejiang CDC in less than 12 h.	The paper mentioned that "All blood samples originally tested by HIV antibody ELISA (Bio-Mérieux, France) at the local CDC were confirmed using Western-blot", which means these samples were for HIV infection testing, so the individuals were treatment naive, and had not previously received ARV drugs.	No
25410050	13	Were the patients in the study in a clinical trial?	The study was conducted in a cross-sectional and anonymous manner in all 11 cities, based on the surveillance of molecular epidemiology or drug resistance.	The paper does not mention that the patients were part of a clinical trial. It describes the study as a cross-sectional and anonymous surveillance of molecular epidemiology and drug resistance.	No
25410050	14	Does the paper report HIV sequences from individuals who had previously received ARV drugs?	A total of 451 HIV-1-positive patient samples were collected by local CDC staff from 2004 to 2008 (Table 1). Data were collected using an interviewer-administered questionnaire [4]. Every participant was assigned a unique and confidential identifier code for the questionnaire and specimens. Demographic variables were collected including age, gender, ethnicity, transmission route, education, birth place, and current residence, etc. All blood samples originally tested by HIV antibody ELISA (Bio-Mérieux, France) at the local CDC were confirmed using Western-blot (Genelabs Diagnostics, Singapore) at Zhejiang CDC. 5 ml of EDTA-treated whole blood was taken from HIV-1 patient, and all samples were transferred to Zhejiang CDC in less than 12 h.	The paper mentioned that "All blood samples originally tested by HIV antibody ELISA (Bio-Mérieux, France) at the local CDC were confirmed using Western-blot", which means these samples were for HIV infection testing, so the individuals were treatment naive, and had not previously received ARV drugs.	No
25410050	15	Which drug classes were received by individuals in the study before sample sequencing?	A total of 451 HIV-1-positive patient samples were collected by local CDC staff from 2004 to 2008 (Table 1). Data were collected using an interviewer-administered questionnaire [4]. Every participant was assigned a unique and confidential identifier code for the questionnaire and specimens. Demographic variables were collected including age, gender, ethnicity, transmission route, education, birth place, and current residence, etc. All blood samples originally tested by HIV antibody ELISA (Bio-Mérieux, France) at the local CDC were confirmed using Western-blot (Genelabs Diagnostics, Singapore) at Zhejiang CDC. 5 ml of EDTA-treated whole blood was taken from HIV-1 patient, and all samples were transferred to Zhejiang CDC in less than 12 h.	The paper mentioned that "All blood samples originally tested by HIV antibody ELISA (Bio-Mérieux, France) at the local CDC were confirmed using Western-blot", which means these samples were for HIV infection testing, so the individuals were treatment naive, and had not previously received ARV drugs.	None
25410050	16	Which drugs were received by individuals in the study before sample sequencing?	A total of 451 HIV-1-positive patient samples were collected by local CDC staff from 2004 to 2008 (Table 1). Data were collected using an interviewer-administered questionnaire [4]. Every participant was assigned a unique and confidential identifier code for the questionnaire and specimens. Demographic variables were collected including age, gender, ethnicity, transmission route, education, birth place, and current residence, etc. All blood samples originally tested by HIV antibody ELISA (Bio-Mérieux, France) at the local CDC were confirmed using Western-blot (Genelabs Diagnostics, Singapore) at Zhejiang CDC. 5 ml of EDTA-treated whole blood was taken from HIV-1 patient, and all samples were transferred to Zhejiang CDC in less than 12 h.	The paper mentioned that "All blood samples originally tested by HIV antibody ELISA (Bio-Mérieux, France) at the local CDC were confirmed using Western-blot", which means these samples were for HIV infection testing, so the individuals were treatment naive, and had not previously received ARV drugs.	None
25411830	1	Does the paper report HIV sequences from patient samples?	"The HIV-1 protease (PR) and reverse transcriptase (RT) regions were sequenced HIV-1 RNA was extracted from plasma (QIAamp Viral RNA Mini Kit/QIAGEN, Qiagen GmbH), reverse transcribed, and the complementary DNA (cDNA) was used as the target for a nested polymerase chain reaction (nested PCR) of the *pol* region as previously described In 106 out of 138 patients (76.8%) the PR and RT regions of HIV-1 were amplified, sequenced, and described in this study."	The paper mentions that HIV-1 protease (PR) and reverse transcriptase (RT) regions were sequenced from patient samples. Specifically, it states that "HIV-1 RNA was extracted from plasma," and "In 106 out of 138 patients (76.8%) the PR and RT regions of HIV-1 were amplified, sequenced, and described in this study."	Yes
25411830	2	Does the paper report in vitro drug susceptibility data?	HIV-1-transmitted drug resistance (TDR) and genetic diversity were investigated among 106 antiretroviral (ARV)-naive patients from Maranhão State, northeast. The HIV-1 protease (PR) and reverse transcriptase (RT) regions were sequenced; subtypes were assigned by REGA/phylogenetic analysis. TDR to the nucleoside/nonnucleoside reverse transcriptase inhibitor (NRTI/NNRTI) and protease inhibitor (PI) was identified by the Calibrated Population Resistance tool (Stanford). The median age was 31 years (range 18–72), with 54.7% women, 78.3% heterosexual transmission, and 17.9% men who have sex with men (MSM).	The paper does not mention performing in vitro drug susceptibility assays. The paper focuses on sequencing the HIV-1 protease (PR) and reverse transcriptase (RT) regions and analyzing transmitted drug resistance (TDR) mutations.	No
25411830	3	Were sequences from the paper made publicly available?	"The GenBank accession numbers of sequences analyzed in this study are KF782680-KF782785."	The paper provides the GenBank accession numbers for the sequences analyzed in the study in the "Sequence Data" section.	Yes
25411830	4	What were the GenBank accession numbers for sequenced HIV isolates?	"The GenBank accession numbers of sequences analyzed in this study are KF782680-KF782785."	The paper provides the GenBank accession numbers for the sequences analyzed in the study in the "Sequence Data" section.	KF782680-KF782785
25411830	5	How many individuals had samples obtained for HIV sequencing?	"In 106 out of 138 patients (76.8%) the PR and RT regions of HIV-1 were amplified, sequenced, and described in this study."	The paper states that PR and RT regions of HIV-1 were amplified, sequenced, and described in 106 out of 138 patients.	106
25411830	6	From which countries were the sequenced samples obtained?	Low Rate of Transmitted Drug Resistance May Indicate Low Access to Antiretroviral Treatment in Maranhão State, Northeast Brazil. A total of 138 consecutive cases of ARV-naive patients infected with HIV-1 living in Maranhão State were enrolled (January–June 2012)	The paper focuses on HIV-1 samples from Maranhão State, northeast Brazil.	Brazil
25411830	7	From what years were the sequenced samples obtained?	"A total of 138 consecutive cases of ARV-naive patients infected with HIV-1 living in Maranhão State were enrolled (January--June 2012)."	The paper states that the patients were enrolled from January to June 2012.	2012
25411830	8	Were samples cloned prior to sequencing?	"After purification of amplicons (QIAquick PCR Purification Kit/QIAGEN, Qiagen GmbH), genomic sequencing was performed (BigDye Terminator Cycle Sequencing, Applied Biosystems, Foster City, CA; ABI Prism 3130 Genetic Analyzer, Applied Biosystems, Foster City, CA)."	The paper does not mention any process of cloning samples prior to sequencing.	No
25411830	9	Which HIV genes were reported to have been sequenced?	"The HIV-1 protease (PR) and reverse transcriptase (RT) regions were sequenced In 106 out of 138 patients (76.8%) the PR and RT regions of HIV-1 were amplified, sequenced, and described in this study."	The paper specifically mentions that the HIV-1 protease (PR) and reverse transcriptase (RT) regions were sequenced from patient samples.	PR, RT
25411830	10	What method was used for sequencing?	"After purification of amplicons (QIAquick PCR Purification Kit/QIAGEN, Qiagen GmbH), genomic sequencing was performed (BigDye Terminator Cycle Sequencing, Applied Biosystems, Foster City, CA; ABI Prism 3130 Genetic Analyzer, Applied Biosystems, Foster City, CA)."	The paper mentions that genomic sequencing was performed using the BigDye Terminator Cycle Sequencing method and an ABI Prism 3130 Genetic Analyzer, which are associated with Sanger sequencing.	Sanger sequencing
25411830	11	What type of samples were sequenced?	HIV-1 RNA was extracted from plasma (QIAamp Viral RNA Mini Kit/QIAGEN, Qiagen GmbH).	The paper states that HIV-1 RNA was extracted from plasma for sequencing.	Plasma
25411830	12	Were any sequences obtained from individuals with virological failure on a treatment regimen?	HIV-1-transmitted drug resistance (TDR) and genetic diversity were investigated among 106 antiretroviral (ARV)-naive patients from Maranhão State, northeast. A total of 138 consecutive cases of ARV-naive patients infected with HIV-1 living in Maranhão State were enrolled (January--June 2012).	The paper focuses on ARV-naive patients, meaning they had not received antiretroviral treatment (ARV) before the samples were taken.	No
25411830	13	Were the patients in the study in a clinical trial?	This study was approved by the regional Institutional Review Boards (Comitê de Ética em Pesquisa da Faculdade de Ciências Médicas da Universidade Estadual do Piauí, protocol #022/2011, and Comitê de Ética de Pesquisa do Hospital de Doenças Tropicais Dr Natan Portela, protocol #16/2011). All participants were instructed about the study and signed a written informed consent form. This is the first detailed molecular epidemiological investigation of TDR and HIV-1 genetic diversity among ARV-naive patients from Maranhão.	The paper does not mention that the patients were part of a clinical trial. It describes a molecular epidemiological investigation of ARV-naive patients.	No
25411830	14	Does the paper report HIV sequences from individuals who had previously received ARV drugs?	HIV-1-transmitted drug resistance (TDR) and genetic diversity were investigated among 106 antiretroviral (ARV)-naive patients from Maranhão State, northeast. A total of 138 consecutive cases of ARV-naive patients infected with HIV-1 living in Maranhão State were enrolled (January--June 2012).	The paper focuses on ARV-naive patients, meaning they had not received antiretroviral treatment (ARV) before the samples were taken.	No
25411830	15	Which drug classes were received by individuals in the study before sample sequencing?	HIV-1-transmitted drug resistance (TDR) and genetic diversity were investigated among 106 antiretroviral (ARV)-naive patients from Maranhão State, northeast. A total of 138 consecutive cases of ARV-naive patients infected with HIV-1 living in Maranhão State were enrolled (January--June 2012).	The paper focuses on ARV-naive patients, meaning they had not received antiretroviral treatment (ARV) before the samples were taken.	None
25411830	16	Which drugs were received by individuals in the study before sample sequencing?	HIV-1-transmitted drug resistance (TDR) and genetic diversity were investigated among 106 antiretroviral (ARV)-naive patients from Maranhão State, northeast. A total of 138 consecutive cases of ARV-naive patients infected with HIV-1 living in Maranhão State were enrolled (January--June 2012).	The paper focuses on ARV-naive patients, meaning they had not received antiretroviral treatment (ARV) before the samples were taken.	None
25413141	1	Does the paper report HIV sequences from patient samples?	"Here, we report application of high-throughput near-full-length genome (NFLG) and partial HIV-1 proviral genome deep sequencing to characterize HIV in recently infected blood donors at four major blood centers in Brazil. From 2007-2011, 341 HIV+ blood donors from 4 blood centers were recruited to participate in a case control study to identify HIV risk factors and motivations to donate. Of the 47 recently infected donor samples studied, 39 (82.9%) NFLGs and 6 (12.7%) partial fragments were de novo assembled into contiguous sequences and successfully subtyped."	The paper reports HIV sequences from patient samples, specifically from recently infected blood donors at four major blood centers in Brazil. The study involved sequencing the HIV-1 proviral genome from these samples.	Yes
25413141	2	Does the paper report in vitro drug susceptibility data?	From 2007-2011, 341 HIV+ blood donors from 4 blood centers were recruited to participate in a case control study to identify HIV risk factors and motivations to donate. Forty-seven (17 from São Paulo [SP], 8 from Minas Gerais [MG], 11 from Pernambuco [PE] and 11 from Rio de Janeiro [RJ]) were classified as recently infected based on testing by less-sensitive enzyme immunoassays. Five overlapping amplicons spanning the HIV genome were PCR amplified from peripheral blood mononuclear cells (PBMCs). The amplicons were molecularly bar-coded, pooled, and sequenced by an Illumina paired-end protocol.	The paper does not mention any in vitro drug susceptibility testing. It focuses on sequencing and characterizing the HIV-1 proviral genome from patient samples and analyzing transmitted drug resistance mutations.	No
25413141	3	Were sequences from the paper made publicly available?	"All consensus genome assemblies generated in this study were submitted to NCBI's GenBank database (Accession numbers KJ849784 - KJ849827)."	The paper explicitly states that the consensus genome assemblies generated in the study were submitted to NCBI's GenBank database with accession numbers ranging from KJ849784 to KJ849827.	Yes
25413141	4	What were the GenBank accession numbers for sequenced HIV isolates?	"All consensus genome assemblies generated in this study were submitted to NCBI's GenBank database (Accession numbers KJ849784 - KJ849827)."	The paper explicitly states that the consensus genome assemblies generated in the study were submitted to NCBI's GenBank database with accession numbers ranging from KJ849784 to KJ849827.	KJ849784 - KJ849827
25413141	5	How many individuals had samples obtained for HIV sequencing?	"Forty-seven (17 from São Paulo [SP], 8 from Minas Gerais [MG], 11 from Pernambuco [PE] and 11 from Rio de Janeiro [RJ]) were classified as recently infected based on testing by less-sensitive enzyme immunoassays. Of the 47 recently infected donor samples studied, 39 (82.9%) NFLGs and 6 (12.7%) partial fragments were de novo assembled into contiguous sequences and successfully subtyped."	The paper states that 47 recently infected blood donors were included in the study for sequencing the HIV-1 proviral genome.	47
25413141	6	From which countries were the sequenced samples obtained?	"Here, we report application of high-throughput near-full-length genome (NFLG) and partial HIV-1 proviral genome deep sequencing to characterize HIV in recently infected blood donors at four major blood centers in Brazil. From 2007-2011, 341 HIV+ blood donors from 4 blood centers were recruited to participate in a case control study to identify HIV risk factors and motivations to donate."	The paper clearly states that the samples were obtained from blood donors at four major blood centers in Brazil.	Brazil
25413141	7	From what years were the sequenced samples obtained?	"From 2007-2011, 341 HIV+ blood donors from 4 blood centers were recruited to participate in a case control study to identify HIV risk factors and motivations to donate."	The paper mentions that the samples were collected from 2007 to 2011.	2007-2011
25413141	8	Were samples cloned prior to sequencing?	Five overlapping amplicons spanning the HIV genome were PCR amplified from peripheral blood mononuclear cells (PBMCs). The amplicons were molecularly bar-coded, pooled, and sequenced by an Illumina paired-end protocol. The amplicons were molecularly bar-coded, pooled, and sequenced by an Illumina paired-end protocol. Finally, all libraries were pooled and loaded on an Illumina MiSeq for paired-end 250 sequencing.	The paper does not mention any cloning of samples prior to sequencing.	No
25413141	9	Which HIV genes were reported to have been sequenced?	"Here, we report application of high-throughput near-full-length genome (NFLG) and partial HIV-1 proviral genome deep sequencing to characterize HIV in recently infected blood donors at four major blood centers in Brazil. Five overlapping amplicons spanning the HIV genome were PCR amplified from peripheral blood mononuclear cells (PBMCs)."	The paper reports sequencing near full-length genomes (NFLGs) of HIV-1 proviral DNA from the samples.	Near full length genome
25413141	10	What method was used for sequencing?	The amplicons were molecularly bar-coded, pooled, and sequenced by an Illumina paired-end protocol. Finally, all libraries were pooled and loaded on an Illumina MiSeq for paired-end 250 sequencing.	The paper describes the use of an Illumina paired-end protocol for sequencing the HIV-1 proviral genome.	Illumina sequencing
25413141	11	What type of samples were sequenced?	Five overlapping amplicons spanning the HIV genome were PCR amplified from peripheral blood mononuclear cells (PBMCs).	Paper mentioned amplicons were "amplified from peripheral blood mononuclear cells (PBMCs)."	PBMC
25413141	12	Were any sequences obtained from individuals with virological failure on a treatment regimen?	Here, we report application of high-throughput near-full-length genome (NFLG) and partial HIV-1 proviral genome deep sequencing to characterize HIV in recently infected blood donors at four major blood centers in Brazil. From 2007-2011, 341 HIV+ blood donors from 4 blood centers were recruited to participate in a case control study to identify HIV risk factors and motivations to donate.	The paper mentioned the genome samples were from blood donors from 4 blood centers. Blood donors were treatment-naïve, so individuals hadn't previously received ARV drugs.	No
25413141	13	Were the patients in the study in a clinical trial?	From 2007-2011, 341 HIV+ blood donors from 4 blood centers were recruited to participate in a case control study to identify HIV risk factors and motivations to donate.	The paper does not mention that the patients were part of a clinical trial. It describes a case control study, and samples were from donate blood.	No
25413141	14	Does the paper report HIV sequences from individuals who had previously received ARV drugs?	Here, we report application of high-throughput near-full-length genome (NFLG) and partial HIV-1 proviral genome deep sequencing to characterize HIV in recently infected blood donors at four major blood centers in Brazil. From 2007-2011, 341 HIV+ blood donors from 4 blood centers were recruited to participate in a case control study to identify HIV risk factors and motivations to donate.	The paper mentioned the genome samples were from blood donors from 4 blood centers. Blood donors were treatment-naïve, so individuals hadn't previously received ARV drugs.	No
25413141	15	Which drug classes were received by individuals in the study before sample sequencing?	Here, we report application of high-throughput near-full-length genome (NFLG) and partial HIV-1 proviral genome deep sequencing to characterize HIV in recently infected blood donors at four major blood centers in Brazil. From 2007-2011, 341 HIV+ blood donors from 4 blood centers were recruited to participate in a case control study to identify HIV risk factors and motivations to donate.	The paper mentioned the genome samples were from blood donors from 4 blood centers. Blood donors were treatment-naïve, so individuals hadn't previously received ARV drugs.	None
25413141	16	Which drugs were received by individuals in the study before sample sequencing?	Here, we report application of high-throughput near-full-length genome (NFLG) and partial HIV-1 proviral genome deep sequencing to characterize HIV in recently infected blood donors at four major blood centers in Brazil. From 2007-2011, 341 HIV+ blood donors from 4 blood centers were recruited to participate in a case control study to identify HIV risk factors and motivations to donate.	The paper mentioned the genome samples were from blood donors from 4 blood centers. Blood donors were treatment-naïve, so individuals hadn't previously received ARV drugs.	None
25414202	1	Does the paper report HIV sequences from patient samples?	"Two non-polymorphic mutations (G118R and F121Y) were recently reported in two patients failing raltegravir treatment. Interestingly, the G118R and F121Y INs, which were previously described in patients failing raltegravir treatment, showed resistance to both raltegravir and dolutegravir in vitro."	The paper mentions that the G118R and F121Y mutations were identified in patients failing raltegravir treatment. This indicates that the study involved analyzing HIV sequences from patient samples.	Yes
25414202	2	Does the paper report in vitro drug susceptibility data?	Both the F121Y and G118R mutations were introduced by site-directed mutagenesis into the pNL4.3 backbone and studied in cell-based and in vitro assays. The effects of the mutations were characterized at the different steps of infection by quantitative PCR. Results obtained with in vitro and ex vivo assays consistently showed that both mutations impaired the catalytic properties of integrase, especially at the integration step. Moreover, both mutations conferred an intermediate level of resistance to dolutegravir. Interestingly, the F121Y mutation, but not the G118R mutation, displayed differential resistance to raltegravir and dolutegravir. Indeed, the F121Y mutation was more resistant to raltegravir than to dolutegravir	The paper mentions in vitro assay test of mutations, and mentions the intermediate level of resistance to dolutegravir.	Yes
25414202	3	Were sequences from the paper made publicly available?	No evidence	The paper does not provide any GenBank accession numbers for the sequenced HIV isolates. The focus is on the characterization of specific mutations and their resistance profiles.	No
25414202	4	What were the GenBank accession numbers for sequenced HIV isolates?	No evidence	The paper does not provide any GenBank accession numbers for the sequenced HIV isolates. The focus is on the characterization of specific mutations and their resistance profiles.	Not reported
25414202	5	How many individuals had samples obtained for HIV sequencing?	Both the F121Y and G118R mutations were introduced by site-directed mutagenesis into the pNL4.3 backbone and studied in cell-based and in vitro assays. The effects of the mutations were characterized at the different steps of infection by quantitative PCR.	The paper mentioned the study conducted site-directed mutagenesis into the pNL4.3 backbone. pNL4.3 is a lab isolates. This means no samples were from individuals, so it's not reported.	Not reported
25414202	6	From which countries were the sequenced samples obtained?	No evidence	The paper does not provide information on the countries from which the sequenced samples were obtained.	Not reported
25414202	7	From what years were the sequenced samples obtained?	No evidence	The paper does not specify the years during which the sequenced samples were obtained.	Not reported
25414202	8	Were samples cloned prior to sequencing?	Both the F121Y and G118R mutations were introduced by site-directed mutagenesis into the pNL4.3 backbone and studied in cell-based and in vitro assays. The effects of the mutations were characterized at the different steps of infection by quantitative PCR.	The paper mentioned the study conducted site-directed mutagenesis into the pNL4.3 backbone. pNL4.3 is a lab isolates. This means no samples were from individuals, so it's not reported.	Not reported
25414202	9	Which HIV genes were reported to have been sequenced?	"HIV-1 IN mutants were obtained by site-directed mutagenesis using the QuikChange Lightning site-directed mutagenesis kit (Agilent) according to the manufacturer's instructions. Briefly, the fragment encoding the IN of the replication-competent pNL4.3 virus was digested with AgeI and EcoRI and inserted into the pGEM-T vector (Promega)."	The paper focuses on the sequencing and characterization of mutations in the HIV-1 integrase (IN) gene. This is evident from the methods and results sections, which describe the introduction of mutations into the integrase gene and the subsequent analysis of their effects.	IN
25414202	10	What method was used for sequencing?	Both the F121Y and G118R mutations were introduced by site-directed mutagenesis into the pNL4.3 backbone and studied in cell-based and in vitro assays. The effects of the mutations were characterized at the different steps of infection by quantitative PCR.	The paper mentioned the study conducted site-directed mutagenesis into the pNL4.3 backbone. pNL4.3 is a lab isolates. This means no samples were from individuals, so it's not reported.	Not reported
25414202	11	What type of samples were sequenced?	Both the F121Y and G118R mutations were introduced by site-directed mutagenesis into the pNL4.3 backbone and studied in cell-based and in vitro assays. The effects of the mutations were characterized at the different steps of infection by quantitative PCR.	The paper mentioned the study conducted site-directed mutagenesis into the pNL4.3 backbone. pNL4.3 is a lab isolates. This means no samples were from individuals, so it's not reported.	Not reported
25414202	12	Were any sequences obtained from individuals with virological failure on a treatment regimen?	Both the F121Y and G118R mutations were introduced by site-directed mutagenesis into the pNL4.3 backbone and studied in cell-based and in vitro assays. The effects of the mutations were characterized at the different steps of infection by quantitative PCR.	The paper mentioned the study conducted site-directed mutagenesis into the pNL4.3 backbone. pNL4.3 is a lab isolates. This means no samples were from individuals, so it's not reported.	Not reported
25414202	13	Were the patients in the study in a clinical trial?	Both the F121Y and G118R mutations were introduced by site-directed mutagenesis into the pNL4.3 backbone and studied in cell-based and in vitro assays. The effects of the mutations were characterized at the different steps of infection by quantitative PCR.	The paper mentioned the study conducted site-directed mutagenesis into the pNL4.3 backbone. pNL4.3 is a lab isolates. This means no samples were from individuals, so it's not reported.	Not reported
25414202	14	Does the paper report HIV sequences from individuals who had previously received ARV drugs?	Both the F121Y and G118R mutations were introduced by site-directed mutagenesis into the pNL4.3 backbone and studied in cell-based and in vitro assays. The effects of the mutations were characterized at the different steps of infection by quantitative PCR.	The paper mentioned the study conducted site-directed mutagenesis into the pNL4.3 backbone. pNL4.3 is a lab isolates. This means no samples were from individuals, so it's not reported.	Not reported
25414202	15	Which drug classes were received by individuals in the study before sample sequencing?	Both the F121Y and G118R mutations were introduced by site-directed mutagenesis into the pNL4.3 backbone and studied in cell-based and in vitro assays. The effects of the mutations were characterized at the different steps of infection by quantitative PCR.	The paper mentioned the study conducted site-directed mutagenesis into the pNL4.3 backbone. pNL4.3 is a lab isolates. This means no samples were from individuals, so it's not reported.	Not reported
25414202	16	Which drugs were received by individuals in the study before sample sequencing?	Both the F121Y and G118R mutations were introduced by site-directed mutagenesis into the pNL4.3 backbone and studied in cell-based and in vitro assays. The effects of the mutations were characterized at the different steps of infection by quantitative PCR.	The paper mentioned the study conducted site-directed mutagenesis into the pNL4.3 backbone. pNL4.3 is a lab isolates. This means no samples were from individuals, so it's not reported.	Not reported
25420695	1	Does the paper report HIV sequences from patient samples?	In total, 104 HIV-1 patients followed in two clinical centers (Pitié Salpêtrière and Bichat Hospital) signed individual consent forms. This study aimed to identify factors associated with the VR to MVC-containing regimens in 104 treatment-experienced but CCR5 inhibitor-naive HIV-1 patients. The VL (Cobas AmpliPrep/cobasTaqman HIV-1 test, Roche Diagnostics, Meylan, France) and CD4+ cell counts were measured after 3 months of treatment (M3). The coreceptor usage was determined from the V3 env region sequence by geno2pheno before the introduction of MVC (false-positive rate 10%).4 The reverse transcriptase, protease, and integrase resistance mutations were interpreted with the last ANRS genotypic algorithm	The paper mentions that HIV-1 patients were followed in two clinical centers and that their HIV-1 subtype was determined using sequences from the V3 env region, reverse transcriptase, protease, and integrase genes. This indicates that HIV sequences from patient samples were reported.	Yes
25420695	2	Does the paper report in vitro drug susceptibility data?	Antiretroviral-Experienced HIV-1-Infected Patients Treated with Maraviroc: Factors Associated with Virological Response. This study aimed to identify factors associated with the VR to MVC-containing regimens in 104 treatment-experienced but CCR5 inhibitor-naive HIV-1 patients. VR was defined at month 3 (M3) as HIV-1 RNA viral load (VL) <50 copies/ml. The impact on VR of age, sex, baseline tropism, HIV subtype (B vs. non-B), nadir CD4 cell count and CD4 cell count, baseline VL, genotypic susceptibility score of treatment, once or twice daily treatment, presence of raltegravir in optimized background therapy, and MVC concentrations was investigated. Median baseline VL was 3.3 log10 copies/ml (range 1.7–6.0 log10 copies/ml) and CD4 cell count was 299 cells/mm3 (range 7–841 cells/mm3).	The paper does not mention any in vitro drug susceptibility testing or data.	No
25420695	3	Were sequences from the paper made publicly available?	The GenBank (www.ncbi.nlm.nih.gov/GenBank) accession numbers for the RT are KP140846-KP140941.	The paper explicitly states the GenBank accession numbers for the reverse transcriptase sequences of the HIV isolates.	Yes
25420695	4	What were the GenBank accession numbers for sequenced HIV isolates?	The GenBank (www.ncbi.nlm.nih.gov/GenBank) accession numbers for the RT are KP140846-KP140941.	The paper explicitly states the GenBank accession numbers for the reverse transcriptase sequences of the HIV isolates.	KP140846-KP140941
25420695	5	How many individuals had samples obtained for HIV sequencing?	In total, 104 HIV-1 patients followed in two clinical centers (Pitié Salpêtrière and Bichat Hospital) signed individual consent forms.	The paper mentions that 104 HIV-1 patients were included in the study.	104
25420695	6	From which countries were the sequenced samples obtained?	In total, 104 HIV-1 patients followed in two clinical centers (Pitié Salpêtrière and Bichat Hospital) signed individual consent forms; The VL (Cobas AmpliPrep/cobasTaqman HIV-1 test, Roche Diagnostics, Meylan, France) and CD4+ cell counts were measured after 3 months of treatment (M3).	The paper mentions that the study was conducted in two clinical centers in France, specifically Pitié Salpêtrière and Bichat Hospital.	France
25420695	7	From what years were the sequenced samples obtained?	No evidence	The paper does not provide specific information about the years during which the samples were obtained.	Not reported
25420695	8	Were samples cloned prior to sequencing?	The VL (Cobas AmpliPrep/cobasTaqman HIV-1 test, Roche Diagnostics, Meylan, France) and CD4+ cell counts were measured after 3 months of treatment (M3). The coreceptor usage was determined from the V3 env region sequence by geno2pheno before the introduction of MVC (false-positive rate 10%).4 The reverse transcriptase, protease, and integrase resistance mutations were interpreted with the last ANRS genotypic algorithm	The paper does not mention any cloning of samples prior to sequencing.	Not reported
25420695	9	Which HIV genes were reported to have been sequenced?	The coreceptor usage was determined from the V3 env region sequence by geno2pheno before the introduction of MVC (false-positive rate 10%); The reverse transcriptase, protease, and integrase resistance mutations were interpreted with the last ANRS genotypic algorithm (www.hivfrenchresistance.org).	The paper mentions that the coreceptor usage was determined from the V3 env region sequence and that reverse transcriptase, protease, and integrase resistance mutations were interpreted.	PR, RT, IN, Env
25420695	10	What method was used for sequencing?	The VL (Cobas AmpliPrep/cobasTaqman HIV-1 test, Roche Diagnostics, Meylan, France) and CD4+ cell counts were measured after 3 months of treatment (M3). The coreceptor usage was determined from the V3 env region sequence by geno2pheno before the introduction of MVC (false-positive rate 10%).4 The reverse transcriptase, protease, and integrase resistance mutations were interpreted with the last ANRS genotypic algorithm	The paper does not specify the sequencing method used for determining the HIV-1 subtype or resistance mutations.	Not reported
25420695	11	What type of samples were sequenced?	No evidence	The paper does not mention what clinical specimens were sequenced	Not reported
25420695	12	Were any sequences obtained from individuals with virological failure on a treatment regimen?	They had a VL >50 copies/ml at the beginning of this study; For the 48 patients with a VL >50 copies/ml at M3, 6 and 42 of the patients had X4- and R5-tropic viruses at baseline, respectively.	The paper discusses the virological response to maraviroc in patients who had a viral load >50 copies/ml at the beginning of the study, indicating that some sequences were obtained from individuals with virological failure.	Yes
25420695	13	Were the patients in the study in a clinical trial?	They had received MVC (Celsentri, ViiV) as part of their current ARV treatment prescribed by their physician during routine medical care.	The paper states that the patients received maraviroc as part of their current ARV treatment prescribed by their physician during routine medical care, indicating that this was not a clinical trial.	No
25420695	14	Does the paper report HIV sequences from individuals who had previously received ARV drugs?	This study aimed to identify factors associated with the VR to MVC-containing regimens in 104 treatment-experienced but CCR5 inhibitor-naive HIV-1 patients.	The paper mentions that the study included treatment-experienced HIV-1 patients, indicating that they had previously received ARV drugs.	Yes
25420695	15	Which drug classes were received by individuals in the study before sample sequencing?	The impact on VR of age, sex, baseline tropism, HIV subtype (B vs. non-B), nadir CD4 cell count and CD4 cell count, baseline VL, genotypic susceptibility score of treatment, once or twice daily treatment, presence of raltegravir in optimized background therapy, and MVC concentrations was investigated; They had received MVC (Celsentri, ViiV) as part of their current ARV treatment prescribed by their physician during routine medical care.	The paper specifically mentions the presence of raltegravir in optimized background therapy and that patients received maraviroc as part of their current ARV treatment.	INSTI, CCR5 antagonist
25420695	16	Which drugs were received by individuals in the study before sample sequencing?	The impact on VR of age, sex, baseline tropism, HIV subtype (B vs. non-B), nadir CD4 cell count and CD4 cell count, baseline VL, genotypic susceptibility score of treatment, once or twice daily treatment, presence of raltegravir in optimized background therapy, and MVC concentrations was investigated; They had received MVC (Celsentri, ViiV) as part of their current ARV treatment prescribed by their physician during routine medical care.	The paper specifically mentions the presence of raltegravir in optimized background therapy and that patients received maraviroc as part of their current ARV treatment.	Raltegravir (RAL), Maraviroc (MVC)
25482475	1	Does the paper report HIV sequences from patient samples?	A virus strain (2007CNGX-HK) of CRF08_BC was originally isolated from an anonymous intravenous drug user (IDU) living in Guangxi Province in 2007 as previously described.	The paper mentions that the virus strain (2007CNGX-HK) was originally isolated from an anonymous intravenous drug user (IDU) living in Guangxi Province in 2007. This indicates that the HIV sequences were obtained from patient samples.	Yes
25482475	2	Does the paper report in vitro drug susceptibility data?	Phenotypic analyses showed that E138R, Y181C, and G190A contributed high-level resistance to NVP, while L100I and V106L significantly reduced virus susceptibility to EFV. Y188C was 20-fold less sensitive to both NVP and EFV. As expected, M184I alone, or with V90I or D67N, decreased 3TC susceptibility by over 1,000-fold. Phenotypic analysis was performed in TZM-bl cells containing the luciferase reporter gene induced by HIV infection as previously described	The paper mentions the phenotypic analysis were performed and was using TZM-bl cell assay.	Yes
25482475	3	Were sequences from the paper made publicly available?	"In this study, clinically isolated virus (2007CNGX-HK), confirmed to be CRF08_BC with its sequence deposited in GenBank (KF312642), was propagated in human peripheral blood mononuclear cells (PBMCs) with increasing concentrations of nevirapine (NVP), efavirenz (EFV), or lamivudine (3TC)." "The viral genome sequence was annotated and deposited into GenBank (accession number: KF312642)." "The GenBank accession number for the viral sequence of virus strain 2007CNGX-HK in this work is KF312642."	The paper mentions one GenBank accession number KF312642.	Yes
25482475	4	What were the GenBank accession numbers for sequenced HIV isolates?	"In this study, clinically isolated virus (2007CNGX-HK), confirmed to be CRF08_BC with its sequence deposited in GenBank (KF312642), was propagated in human peripheral blood mononuclear cells (PBMCs) with increasing concentrations of nevirapine (NVP), efavirenz (EFV), or lamivudine (3TC)." "The viral genome sequence was annotated and deposited into GenBank (accession number: KF312642)." "The GenBank accession number for the viral sequence of virus strain 2007CNGX-HK in this work is KF312642."	The paper mentions one GenBank accession number KF312642.	KF312642
25482475	5	How many individuals had samples obtained for HIV sequencing?	"In this study, clinically isolated virus (2007CNGX-HK), confirmed to be CRF08_BC with its sequence deposited in GenBank (KF312642), was propagated in human peripheral blood mononuclear cells (PBMCs) with increasing concentrations of nevirapine (NVP), efavirenz (EFV), or lamivudine (3TC). "	The paper mentions the isolation of the virus strain from a single anonymous intravenous drug user.	1
25482475	6	From which countries were the sequenced samples obtained?	A virus strain (2007CNGX-HK) of CRF08_BC was originally isolated from an anonymous intravenous drug user (IDU) living in Guangxi Province in 2007 as previously described.	The paper specifies that the virus strain was isolated from an anonymous intravenous drug user living in Guangxi Province, China.	China
25482475	7	From what years were the sequenced samples obtained?	A virus strain (2007CNGX-HK) of CRF08_BC was originally isolated from an anonymous intravenous drug user (IDU) living in Guangxi Province in 2007 as previously described.	The paper states that the virus strain was isolated from a patient in 2007.	2007
25482475	8	Were samples cloned prior to sequencing?	After purification, PCR products were directly sequenced in both directions using the Big Dye terminator v3.1 cycle sequencing kit (Applied Biosystems).	The paper does not mention any cloning of samples prior to sequencing. It describes direct sequencing of PCR products.	No
25482475	9	Which HIV genes were reported to have been sequenced?	The entire protease gene and the first 440 codons of the RT gene were amplified from viral cDNA by high fidelity AccuPrime Taq DNA Polymerase (Invitrogen); The nearly full length viral genome (8,962 bp) except for the 5′ long terminal repeat (LTR) of strain 2007CNGX-HK was obtained.	The paper mentions the sequencing of the entire protease gene and the first 440 codons of the RT gene. Additionally, it refers to the nearly full-length genome sequence obtained for the virus strain 2007CNGX-HK.	Near full length genome, PR, RT
25482475	10	What method was used for sequencing?	In this study, clinically isolated virus (2007CNGX-HK), confirmed to be CRF08_BC with its sequence deposited in GenBank (KF312642), was propagated in human peripheral blood mononuclear cells (PBMCs) with increasing concentrations of nevirapine (NVP), efavirenz (EFV), or lamivudine (3TC). Viral RNA was extracted using the QIAamp Viral RNA Mini kit. After purification, PCR products were directly sequenced in both directions using the Big Dye terminator v3.1 cycle sequencing kit (Applied Biosystems).	The paper mentions the use of the Big Dye terminator v3.1 cycle sequencing kit (Applied Biosystems), which is a method associated with Sanger sequencing.	Sanger sequencing
25482475	11	What type of samples were sequenced?	In this study, clinically isolated virus (2007CNGX-HK), confirmed to be CRF08_BC with its sequence deposited in GenBank (KF312642), was propagated in human peripheral blood mononuclear cells (PBMCs) with increasing concentrations of nevirapine (NVP), efavirenz (EFV), or lamivudine (3TC). Viral RNA was extracted using the QIAamp Viral RNA Mini kit.	The paper specifies that the virus was propagated in human peripheral blood mononuclear cells (PBMCs), and the viral RNA was extracted, so the sample is from plasma.	Plasma
25482475	12	Were any sequences obtained from individuals with virological failure on a treatment regimen?	In this study, the virus strain was isolated in 2007 from a patient who was diagnosed in the same year and was without treatment history.	The paper mentions that the virus strain was isolated from a patient who was diagnosed in 2007 and was without treatment history, indicating that the sequences were not obtained from individuals with virological failure on a treatment regimen.	No
25482475	13	Were the patients in the study in a clinical trial?	A virus strain (2007CNGX-HK) of CRF08_BC was originally isolated from an anonymous intravenous drug user (IDU) living in Guangxi Province in 2007 as previously described.	The paper does not mention that the patients were part of a clinical trial. It describes one isolation of the virus from an anonymous intravenous drug user.	No
25482475	14	Does the paper report HIV sequences from individuals who had previously received ARV drugs?	In this study, the virus strain was isolated in 2007 from a patient who was diagnosed in the same year and was without treatment history.	The paper states that the virus strain was isolated from a patient who was diagnosed in 2007 and was without treatment history.	No
25482475	15	Which drug classes were received by individuals in the study before sample sequencing?	In this study, the virus strain was isolated in 2007 from a patient who was diagnosed in the same year and was without treatment history.	The paper states that the virus strain was isolated from a patient who was diagnosed in 2007 and was without treatment history, indicating that no drugs were received by the individual before sample sequencing.	None
25482475	16	Which drugs were received by individuals in the study before sample sequencing?	In this study, the virus strain was isolated in 2007 from a patient who was diagnosed in the same year and was without treatment history.	The paper states that the virus strain was isolated from a patient who was diagnosed in 2007 and was without treatment history, indicating that no drugs were received by the individual before sample sequencing.	None
25492033	1	Does the paper report HIV sequences from patient samples?	RNA was isolated from five individuals (TV047, TV096, TV101, TV218, and TV546) and DNA from TV016 and TV1057; Plasma and peripheral blood mononuclear cell (PBMC) samples from the Tygerberg Virology (TV) cohort were obtained between 1998 and 2004.	The paper mentions that RNA was isolated from five individuals and DNA from two individuals, indicating that HIV sequences were obtained from patient samples.	Yes
25492033	2	Does the paper report in vitro drug susceptibility data?	Sequencing and Phylogenetic Analysis of Near Full-Length HIV-1 Subtypes A, B, G and Unique Recombinant AC and AD Viral Strains Identified in South Africa. Seven patients from the Tygerberg Virology (TV) cohort were previously identified as possible non-C subtypes and were selected for further analyses.	The paper does not mention any in vitro drug susceptibility testing or results. It focuses on sequencing and phylogenetic analysis of HIV-1 subtypes.	No
25492033	3	Were sequences from the paper made publicly available?	The sequences analyzed during the study have been deposited in GenBank and are available under the following accession numbers: KJ948656 to KJ948662.	The paper mentions the sequences analyzed during the study have been deposited in GenBank.	Yes
25492033	4	What were the GenBank accession numbers for sequenced HIV isolates?	The sequences analyzed during the study have been deposited in GenBank and are available under the following accession numbers: KJ948656 to KJ948662.	The paper mentions the sequences analyzed during the study have been deposited in GenBank.	KJ948656 to KJ948662
25492033	5	How many individuals had samples obtained for HIV sequencing?	Seven patients from the Tygerberg Virology (TV) cohort were previously identified as possible non-C subtypes and were selected for further analyses.	The paper mentions that seven patients from the Tygerberg Virology (TV) cohort were selected for further analyses and had their samples sequenced.	7
25492033	6	From which countries were the sequenced samples obtained?	Seven patients from the Tygerberg Virology (TV) cohort were previously identified as possible non-C subtypes and were selected for further analyses. All of these NFLGs identified in the present study were characterized in HIV-1-infected South Africans.	The paper mentions that the samples were obtained from the Tygerberg Virology (TV) cohort in South Africa.	South Africa
25492033	7	From what years were the sequenced samples obtained?	Plasma and peripheral blood mononuclear cell (PBMC) samples from the Tygerberg Virology (TV) cohort were obtained between 1998 and 2004.	The paper states that plasma and peripheral blood mononuclear cell (PBMC) samples from the Tygerberg Virology (TV) cohort were obtained between 1998 and 2004.	1998 to 2004
25492033	8	Were samples cloned prior to sequencing?	PCR products were purified with the QIAquick PCR purification kit (Qiagen Inc.) and both strands were sequenced directly using the ABI Prism Big Dye Terminator Cycle Sequencing Reactions kit v. 1.0 (Applied Biosystems) and the ABI PRISM 3100 Genetic Analyser (Applied Biosystems). Sequencing reactions were done with the ABI Prism BigDye Terminator Cycle sequencing kit v. 1.0 and run on the ABI 3130xl automated DNA sequencer (Applied Biosystems, Foster City, CA).	The paper does not mention any cloning of samples prior to sequencing. It describes direct sequencing of PCR products.	No
25492033	9	Which HIV genes were reported to have been sequenced?	The NFLGs of these samples were amplified in overlapping fragments and sequenced; Open reading frames (ORFs) were identified for gag, pol, and env structural genes and for vif, vpr, vpu, nef, tat, and rev regulatory/accessory genes.	The paper reports the sequencing of near full-length genomes (NFLGs) of HIV-1, which includes the structural genes gag, pol, and env, as well as regulatory/accessory genes vif, vpr, vpu, nef, tat, and rev.	Near full length genome
25492033	10	What method was used for sequencing?	PCR products were purified with the QIAquick PCR purification kit (Qiagen Inc.) and both strands were sequenced directly using the ABI Prism Big Dye Terminator Cycle Sequencing Reactions kit v. 1.0 (Applied Biosystems) and the ABI PRISM 3100 Genetic Analyser (Applied Biosystems). Sequencing reactions were done with the ABI Prism BigDye Terminator Cycle sequencing kit v. 1.0 and run on the ABI 3130xl automated DNA sequencer (Applied Biosystems, Foster City, CA).	The paper describes the use of the ABI Prism Big Dye Terminator Cycle Sequencing Reactions kit and the ABI PRISM 3100 Genetic Analyser, which are associated with Sanger sequencing.	Sanger sequencing
25492033	11	What type of samples were sequenced?	RNA was isolated from five individuals (TV047, TV096, TV101, TV218, and TV546) and DNA from TV016 and TV1057. Plasma and peripheral blood mononuclear cell (PBMC) samples from the Tygerberg Virology (TV) cohort were obtained between 1998 and 2004.	The paper mentions that RNA was isolated from plasma samples and DNA from peripheral blood mononuclear cell (PBMC) samples.	Plasma; PBMC
25492033	12	Were any sequences obtained from individuals with virological failure on a treatment regimen?	These two samples were genotyped from proviral DNA due to the lack of plasma in the case of TV016, the difficulty in amplifying from RNA in the case of TV1057, and the fact that these two patients were on treatment at the time of sampling; The dates of sampling collection predate the implementation of the public national HIV treatment campaign and thus only two of the patients were receiving antiretroviral therapy at the time of sampling.	The paper mentions that two patients were receiving antiretroviral therapy at the time of sampling, but doesn't mention they were experienced virological failure.	No
25492033	13	Were the patients in the study in a clinical trial?	Seven patients from the Tygerberg Virology (TV) cohort were previously identified as possible non-C subtypes and were selected for further analyses; Plasma and peripheral blood mononuclear cell (PBMC) samples from the Tygerberg Virology (TV) cohort were obtained between 1998 and 2004.	The paper does not mention that the patients were part of a clinical trial.	No
25492033	14	Does the paper report HIV sequences from individuals who had previously received ARV drugs?	These two samples were genotyped from proviral DNA due to the lack of plasma in the case of TV016, the difficulty in amplifying from RNA in the case of TV1057, and the fact that these two patients were on treatment at the time of sampling. The dates of sampling collection predate the implementation of the public national HIV treatment campaign and thus only two of the patients were receiving antiretroviral therapy at the time of sampling.	The paper mentions that two patients were receiving antiretroviral therapy at the time of sampling.	Yes
25492033	15	Which drug classes were received by individuals in the study before sample sequencing?	These two samples were genotyped from proviral DNA due to the lack of plasma in the case of TV016, the difficulty in amplifying from RNA in the case of TV1057, and the fact that these two patients were on treatment at the time of sampling. The dates of sampling collection predate the implementation of the public national HIV treatment campaign and thus only two of the patients were receiving antiretroviral therapy at the time of sampling.	The paper mentions that two patients were receiving antiretroviral therapy at the time of sampling, but doesn't report the drugs and treatment history.	Not reported
25492033	16	Which drugs were received by individuals in the study before sample sequencing?	These two samples were genotyped from proviral DNA due to the lack of plasma in the case of TV016, the difficulty in amplifying from RNA in the case of TV1057, and the fact that these two patients were on treatment at the time of sampling. The dates of sampling collection predate the implementation of the public national HIV treatment campaign and thus only two of the patients were receiving antiretroviral therapy at the time of sampling.	The paper mentions that two patients were receiving antiretroviral therapy at the time of sampling, but doesn't report the drugs and treatment history.	Not reported
25504831	1	Does the paper report HIV sequences from patient samples?	TRUGENE HIV-1 DNA sequencing platform (Visible Genetics, Canada) was used for genotypic analysis of patient viral isolates and characterisation of HIV-1 subtypes.	The paper mentions that genotypic analysis of patient viral isolates was performed using the TRUGENE HIV-1 DNA sequencing platform. This indicates that HIV sequences from patient samples were reported.	Yes
25504831	2	Does the paper report in vitro drug susceptibility data?	In order to understand antiretroviral resistance during pregnancy and its impact on HIV vertical transmission, we performed a cross-sectional analysis of 231 HIV-infected pregnant women who fulfilled Brazilian guidelines for antiretroviral testing and had antiretroviral genotypic testing performed between April 2010 and October 2012.	The paper focuses on genotypic resistance testing and the presence of antiretroviral-resistant mutations in patient samples. It does not mention any in vitro drug susceptibility assays or data.	No
25504831	3	Were sequences from the paper made publicly available?	No evidence	The paper does not provide any GenBank accession numbers for the sequenced HIV isolates. I	No
25504831	4	What were the GenBank accession numbers for sequenced HIV isolates?	No evidence	The paper does not provide any GenBank accession numbers for the sequenced HIV isolates. I	Not reported
25504831	5	How many individuals had samples obtained for HIV sequencing?	Within this population, 232 (52%) fulfilled Ministry of Health criteria for HIV genotypic susceptibility testing and 231 had plasma specimens assayed for this purpose.	The paper states that 231 HIV-infected pregnant women had plasma specimens assayed for genotypic susceptibility testing.	231
25504831	6	From which countries were the sequenced samples obtained?	This is a cross-sectional study analysis that was conducted at an HIV PMTCT referral centre (Hospital Federal dos Servidores do Estado -- HFSE) in Rio de Janeiro in a cohort of HIV-infected pregnant women initiating prenatal care at HFSE between April 2010 and October 2012.	The study was conducted at an HIV PMTCT referral centre in Rio de Janeiro, Brazil, and all the patient samples were obtained from this location.	Brazil
25504831	7	From what years were the sequenced samples obtained?	This is a cross-sectional study analysis that was conducted at an HIV PMTCT referral centre (Hospital Federal dos Servidores do Estado -- HFSE) in Rio de Janeiro in a cohort of HIV-infected pregnant women initiating prenatal care at HFSE between April 2010 and October 2012.	The study mentions that the genotypic testing was performed on samples collected between April 2010 and October 2012.	2010-2012
25504831	8	Were samples cloned prior to sequencing?	TRUGENE HIV-1 DNA sequencing platform (Visible Genetics, Canada) was used for genotypic analysis of patient viral isolates and characterisation of HIV-1 subtypes.	The paper does not mention any cloning of samples prior to sequencing.	No
25504831	9	Which HIV genes were reported to have been sequenced?	cART-experienced women had 3.5 times the likelihood of harbouring non-nucleoside reverse transcriptase inhibitor (NNRTI)-resistant HIV as compared to ARV-naïve women (95% CI: 1.57, 7.85), i.e., 14 of 56 (25%) subjects with prior NNRTI exposure vs. 15 of 173 (8.7%) patients without prior ART exposure. Patients with NNRTI-resistant virus had on average one resistance mutation, the most common being the K103N in 14 patients. Protease inhibitor (PI) resistance was relatively uncommon, present only in five (2%) individuals. Due to the small number of PI-resistant mutations encountered in this cohort, we did not include an odds ratio in our analyses.	The study mentioned "cART-experienced women had 3.5 times the likelihood of harbouring non-nucleoside reverse transcriptase inhibitor (NNRTI)-resistant HIV" and "Protease inhibitor (PI) resistance was relatively uncommon, present only in five (2%) individuals", so it reported drug resistance mutations on protease and reverse transcriptase.	PR, RT
25504831	10	What method was used for sequencing?	TRUGENE HIV-1 DNA sequencing platform (Visible Genetics, Canada) was used for genotypic analysis of patient viral isolates and characterisation of HIV-1 subtypes.	The paper mentions the use of the TRUGENE HIV-1 DNA sequencing platform by Visible Genetics, which is a Sanger sequencing method.	Sanger sequencing
25504831	11	What type of samples were sequenced?	Within this population, 232 (52%) fulfilled Ministry of Health criteria for HIV genotypic susceptibility testing and 231 had plasma specimens assayed for this purpose.	The paper mentions that plasma specimens were assayed for genotypic susceptibility testing.	Plasma
25504831	12	Were any sequences obtained from individuals with virological failure on a treatment regimen?	Genotypic testing was performed on 173 cART-naïve subjects, 56 cART-experienced subjects, and two subjects with unknown previous cART experience. Thirty-six women (15.6% of 231 subjects) had at least one ARV genotypic resistance mutation detected, as seen in Table 2.	The paper mentions that genotypic testing was performed on cART-experienced subjects, some of whom had detectable antiretroviral-resistant mutations, indicating virological failure.	Yes
25504831	13	Were the patients in the study in a clinical trial?	This is a cross-sectional study analysis that was conducted at an HIV PMTCT referral centre (Hospital Federal dos Servidores do Estado -- HFSE) in Rio de Janeiro in a cohort of HIV-infected pregnant women initiating prenatal care at HFSE between April 2010 and October 2012.	The paper describes a cross-sectional study conducted at an HIV PMTCT referral centre and patients were not in a clinical trial.	No
25504831	14	Does the paper report HIV sequences from individuals who had previously received ARV drugs?	Genotypic testing was performed on 173 cART-naïve subjects, 56 cART-experienced subjects, and two subjects with unknown previous cART experience. All HIV-infected pregnant women referred to the institution used cART according to Brazilian and US guidelines	The paper mentions that genotypic testing was performed on 56 cART-experienced subjects.	Yes
25504831	15	Which drug classes were received by individuals in the study before sample sequencing?	Among 231 eligible subjects, 105 patients were diagnosed with HIV infection prior to entering prenatal care at HFSE, and of these, 56 had previous exposure to cART. The majority of women initiated cART during the second trimester of pregnancy, the most common first line regimen being zidovudine (ZDV) + lamivudine (3TC) + lopinavir/ritonavir (LPV/RTV) (n = 175).	The paper mentions that the most common first-line regimen included zidovudine (ZDV) and lamivudine (3TC), which are NRTIs, and lopinavir/ritonavir (LPV/RTV), which is a PI.	NRTI, PI
25504831	16	Which drugs were received by individuals in the study before sample sequencing?	Among 231 eligible subjects, 105 patients were diagnosed with HIV infection prior to entering prenatal care at HFSE, and of these, 56 had previous exposure to cART. The majority of women initiated cART during the second trimester of pregnancy, the most common first line regimen being zidovudine (ZDV) + lamivudine (3TC) + lopinavir/ritonavir (LPV/RTV) (n = 175).	The paper mentions that the most common first-line regimen included zidovudine (ZDV), lamivudine (3TC), and lopinavir/ritonavir (LPV/RTV).	Zidovudine (ZDV), Lamivudine (3TC), Lopinavir/ritonavir (LPV/RTV)
25552724	1	Does the paper report HIV sequences from patient samples?	"Two resistance selection studies performed in our laboratory with the investigative drugs MK-2048 and S/GSK139572 (DTG) yielded the G118R mutation in subtype C ( 20 ) and CRF02_AG ( 16 ) integrases, respectively. Recombinant enzymes, either of the wild-type sequence or site mutated to contain H51Y, G118R, or E138K, H51Y/G118R, and G118R/E138K, were expressed and purified as previously described ( 16 , 17 , 19 )."	The paper does not mention the use of patient samples for obtaining HIV sequences. Instead, it focuses on laboratory-generated recombinant enzymes and mutations in integrase proteins from different HIV subtypes.	No
25552724	2	Does the paper report in vitro drug susceptibility data?	Monogram Biosciences PhenoSense replication capacity and phenotyping assays. The HIV replication capacity and susceptibilities to DTG, RAL, and EVG were measured as previously described (27. Briefly, murine leukemia virus envelope-pseudotyped HIVs bearing WT, H51Y, G118R, E138K, or G118R/E138K integrases and a luciferase reporter gene were used to inoculate human embryonic kidney HEK-293 cells. The resultant luciferase activity was used to calculate changes in HIV replication capacity relative to that of a wild-type reference strain. Drug susceptibility was expressed as a fold change in the IC50 relative to that of the wild type.	The paper mentions the monogram phenosens phenotyping assay was used in the study to test the susceptiblity of selected virus to DTG, RAL and EVG.	Yes
25552724	3	Were sequences from the paper made publicly available?	Plasmids and site-directed mutagenesis. In order to construct a pET-15b expression plasmid containing the soluble HIV circulating recombinant form (CRF02_AG), the CRF02_AG integrase coding sequence was amplified from p97AG proviral plasmid DNA (GenBank accession number AB052867.1)	The paper didn't mention GenBank accession number for sequenced isolates. The paper mentions GenBank number for CRF02_AG proviral plasmid DNA, but it's for constructing a site-directed mutation on lab virus.	No
25552724	4	What were the GenBank accession numbers for sequenced HIV isolates?	Plasmids and site-directed mutagenesis. In order to construct a pET-15b expression plasmid containing the soluble HIV circulating recombinant form (CRF02_AG), the CRF02_AG integrase coding sequence was amplified from p97AG proviral plasmid DNA (GenBank accession number AB052867.1)	The paper didn't mention GenBank accession number for sequenced isolates. The paper mentions GenBank number for CRF02_AG proviral plasmid DNA, but it's for constructing a site-directed mutation on lab virus.	Not reported
25552724	5	How many individuals had samples obtained for HIV sequencing?	Generation of recombinant HIV subtype C and CRF02_AG integrase enzymes. Two resistance selection studies performed in our laboratory with the investigative drugs MK-2048 and S/GSK139572 (DTG) yielded the G118R mutation in subtype C (20) and CRF02_AG (16) integrases, respectively. Key amino acid changes observed in these selection studies are presented in Table 1. Recombinant enzymes, either of the wild-type sequence or site mutated to contain H51Y, G118R, or E138K, H51Y/G118R, and G118R/E138K, were expressed and purified as previously described (16, 17, 19). As in previous studies, protein calibration confirmed that maximum protein activity occurred with 300 nM protein for all subtypes (not shown). Therefore, subsequent experiments utilized 300 nM integrase protein. When relevant, we compared our results with those obtained by using the subtype B protein.	The paper mentioned two resistance selection studies were performed, which means no sample were from HIV infected individuals.	Not reported
25552724	6	From which countries were the sequenced samples obtained?	No evidence	The paper does not provide information on the countries from which the sequenced samples were obtained.	Not reported
25552724	7	From what years were the sequenced samples obtained?	No evidence	The paper does not mention the years from which the sequenced samples were obtained.	Not reported
25552724	8	Were samples cloned prior to sequencing?	Generation of recombinant HIV subtype C and CRF02_AG integrase enzymes. Two resistance selection studies performed in our laboratory with the investigative drugs MK-2048 and S/GSK139572 (DTG) yielded the G118R mutation in subtype C (20) and CRF02_AG (16) integrases, respectively. Key amino acid changes observed in these selection studies are presented in Table 1. Recombinant enzymes, either of the wild-type sequence or site mutated to contain H51Y, G118R, or E138K, H51Y/G118R, and G118R/E138K, were expressed and purified as previously described (16, 17, 19). As in previous studies, protein calibration confirmed that maximum protein activity occurred with 300 nM protein for all subtypes (not shown). Therefore, subsequent experiments utilized 300 nM integrase protein. When relevant, we compared our results with those obtained by using the subtype B protein.	The paper mentioned two resistance selection studies were performed, which means no sample were from HIV infected individuals.	Not reported
25552724	9	Which HIV genes were reported to have been sequenced?	"Dolutegravir (DTG) is the latest antiretroviral (ARV) approved for the treatment of human immunodeficiency virus (HIV) infection. The G118R substitution, previously identified with MK-2048 and raltegravir, may represent the initial substitution in a dolutegravir resistance pathway. We have found that subtype C integrase proteins have a low enzymatic cost associated with the G118R substitution, mostly at the strand transfer step of integration, compared to either subtype B or recombinant CRF02_AG proteins."	The paper focuses on the integrase (IN) gene of HIV-1.	IN
25552724	10	What method was used for sequencing?	Generation of recombinant HIV subtype C and CRF02_AG integrase enzymes. Two resistance selection studies performed in our laboratory with the investigative drugs MK-2048 and S/GSK139572 (DTG) yielded the G118R mutation in subtype C (20) and CRF02_AG (16) integrases, respectively. Key amino acid changes observed in these selection studies are presented in Table 1. Recombinant enzymes, either of the wild-type sequence or site mutated to contain H51Y, G118R, or E138K, H51Y/G118R, and G118R/E138K, were expressed and purified as previously described (16, 17, 19). As in previous studies, protein calibration confirmed that maximum protein activity occurred with 300 nM protein for all subtypes (not shown). Therefore, subsequent experiments utilized 300 nM integrase protein. When relevant, we compared our results with those obtained by using the subtype B protein.	The paper mentioned two resistance selection studies were performed, which means no sample were from HIV infected individuals, the sequencing method is not reported.	Not reported
25552724	11	What type of samples were sequenced?	Generation of recombinant HIV subtype C and CRF02_AG integrase enzymes. Two resistance selection studies performed in our laboratory with the investigative drugs MK-2048 and S/GSK139572 (DTG) yielded the G118R mutation in subtype C (20) and CRF02_AG (16) integrases, respectively. Key amino acid changes observed in these selection studies are presented in Table 1. Recombinant enzymes, either of the wild-type sequence or site mutated to contain H51Y, G118R, or E138K, H51Y/G118R, and G118R/E138K, were expressed and purified as previously described (16, 17, 19). As in previous studies, protein calibration confirmed that maximum protein activity occurred with 300 nM protein for all subtypes (not shown). Therefore, subsequent experiments utilized 300 nM integrase protein. When relevant, we compared our results with those obtained by using the subtype B protein.	The paper mentioned two resistance selection studies were performed, which means no sample were from HIV infected individuals.	Not reported
25552724	12	Were any sequences obtained from individuals with virological failure on a treatment regimen?	Generation of recombinant HIV subtype C and CRF02_AG integrase enzymes. Two resistance selection studies performed in our laboratory with the investigative drugs MK-2048 and S/GSK139572 (DTG) yielded the G118R mutation in subtype C (20) and CRF02_AG (16) integrases, respectively. Key amino acid changes observed in these selection studies are presented in Table 1. Recombinant enzymes, either of the wild-type sequence or site mutated to contain H51Y, G118R, or E138K, H51Y/G118R, and G118R/E138K, were expressed and purified as previously described (16, 17, 19). As in previous studies, protein calibration confirmed that maximum protein activity occurred with 300 nM protein for all subtypes (not shown). Therefore, subsequent experiments utilized 300 nM integrase protein. When relevant, we compared our results with those obtained by using the subtype B protein.	The paper mentioned two resistance selection studies were performed, which means no sample were from HIV infected individuals.	Not reported
25552724	13	Were the patients in the study in a clinical trial?	Generation of recombinant HIV subtype C and CRF02_AG integrase enzymes. Two resistance selection studies performed in our laboratory with the investigative drugs MK-2048 and S/GSK139572 (DTG) yielded the G118R mutation in subtype C (20) and CRF02_AG (16) integrases, respectively. Key amino acid changes observed in these selection studies are presented in Table 1. Recombinant enzymes, either of the wild-type sequence or site mutated to contain H51Y, G118R, or E138K, H51Y/G118R, and G118R/E138K, were expressed and purified as previously described (16, 17, 19). As in previous studies, protein calibration confirmed that maximum protein activity occurred with 300 nM protein for all subtypes (not shown). Therefore, subsequent experiments utilized 300 nM integrase protein. When relevant, we compared our results with those obtained by using the subtype B protein.	The paper mentioned two resistance selection studies were performed, which means no sample were from HIV infected individuals.	Not reported
25552724	14	Does the paper report HIV sequences from individuals who had previously received ARV drugs?	Generation of recombinant HIV subtype C and CRF02_AG integrase enzymes. Two resistance selection studies performed in our laboratory with the investigative drugs MK-2048 and S/GSK139572 (DTG) yielded the G118R mutation in subtype C (20) and CRF02_AG (16) integrases, respectively. Key amino acid changes observed in these selection studies are presented in Table 1. Recombinant enzymes, either of the wild-type sequence or site mutated to contain H51Y, G118R, or E138K, H51Y/G118R, and G118R/E138K, were expressed and purified as previously described (16, 17, 19). As in previous studies, protein calibration confirmed that maximum protein activity occurred with 300 nM protein for all subtypes (not shown). Therefore, subsequent experiments utilized 300 nM integrase protein. When relevant, we compared our results with those obtained by using the subtype B protein.	The paper mentioned two resistance selection studies were performed, which means no sample were from HIV infected individuals.	Not reported
25552724	15	Which drug classes were received by individuals in the study before sample sequencing?	Generation of recombinant HIV subtype C and CRF02_AG integrase enzymes. Two resistance selection studies performed in our laboratory with the investigative drugs MK-2048 and S/GSK139572 (DTG) yielded the G118R mutation in subtype C (20) and CRF02_AG (16) integrases, respectively. Key amino acid changes observed in these selection studies are presented in Table 1. Recombinant enzymes, either of the wild-type sequence or site mutated to contain H51Y, G118R, or E138K, H51Y/G118R, and G118R/E138K, were expressed and purified as previously described (16, 17, 19). As in previous studies, protein calibration confirmed that maximum protein activity occurred with 300 nM protein for all subtypes (not shown). Therefore, subsequent experiments utilized 300 nM integrase protein. When relevant, we compared our results with those obtained by using the subtype B protein.	The paper mentioned two resistance selection studies were performed, which means no sample were from HIV infected individuals.	Not reported
25552724	16	Which drugs were received by individuals in the study before sample sequencing?	Generation of recombinant HIV subtype C and CRF02_AG integrase enzymes. Two resistance selection studies performed in our laboratory with the investigative drugs MK-2048 and S/GSK139572 (DTG) yielded the G118R mutation in subtype C (20) and CRF02_AG (16) integrases, respectively. Key amino acid changes observed in these selection studies are presented in Table 1. Recombinant enzymes, either of the wild-type sequence or site mutated to contain H51Y, G118R, or E138K, H51Y/G118R, and G118R/E138K, were expressed and purified as previously described (16, 17, 19). As in previous studies, protein calibration confirmed that maximum protein activity occurred with 300 nM protein for all subtypes (not shown). Therefore, subsequent experiments utilized 300 nM integrase protein. When relevant, we compared our results with those obtained by using the subtype B protein.	The paper mentioned two resistance selection studies were performed, which means no sample were from HIV infected individuals.	Not reported
25560398	1	Does the paper report HIV sequences from patient samples?	HIV-1-seropositive drug-naive IDUs identified in Liangshan prefecture, Sichuan province were enrolled in 2009; Viral RNA was extracted from 500 μl of HIV-1-positive plasma specimens using a high pure viral RNA kit (Roche, Basel, Switzerland).	The paper mentions that HIV-1-seropositive drug-naive IDUs identified in Liangshan prefecture, Sichuan province were enrolled in 2009.	Yes
25560398	2	Does the paper report in vitro drug susceptibility data?	In this study, we have characterized the genotypes of HIV-1 in the IDU population in Liangshan prefecture and further determined the phylogenetic relationship of the CRF07_BC strains to HIV-1 sequences from the other regions of China, including Xinjiang and Yunnan provinces, to explore the pattern and possible diffusion pathway of HIV-1 in these regions.	The paper does not mention performing in vitro drug susceptibility tests.	No
25560398	3	Were sequences from the paper made publicly available?	The gene sequences were deposited in GenBank with the following accession number: KJ820145-KJ820408, KP234525-KP234916, and KP234917-KP235200.	The paper explicitly lists the GenBank accession numbers for the sequenced HIV isolates in the "Sequence Data" section.	Yes
25560398	4	What were the GenBank accession numbers for sequenced HIV isolates?	The gene sequences were deposited in GenBank with the following accession number: KJ820145-KJ820408, KP234525-KP234916, and KP234917-KP235200.	The paper explicitly lists the GenBank accession numbers for the sequenced HIV isolates in the "Sequence Data" section.	KJ820145-KJ820408, KP234525-KP234916, KP234917-KP235200
25560398	5	How many individuals had samples obtained for HIV sequencing?	A total of 502 participants residing in Liangshan prefecture who were confirmed as having HIV in 2007 and 2008 were enrolled in the study in 2009.	The paper states that a total of 502 participants residing in Liangshan prefecture were enrolled in the study.	502
25560398	6	From which countries were the sequenced samples obtained?	The Liangshan prefecture in Sichuan province is an area in China severely affected by the HIV epidemic; HIV-1-seropositive drug-naive IDUs identified in Liangshan prefecture, Sichuan province were enrolled in 2009.	The paper specifies that the study was conducted in Liangshan prefecture, Sichuan province, China, and the samples were obtained from this region.	China
25560398	7	From what years were the sequenced samples obtained?	A total of 502 participants residing in Liangshan prefecture who were confirmed as having HIV in 2007 and 2008 were enrolled in the study in 2009.	The paper states that participants who were confirmed as having HIV in 2007 and 2008 were enrolled in the study in 2009.	2009
25560398	8	Were samples cloned prior to sequencing?	Positive PCR products were sequenced by the Beijing Liuhe Huada gene technology company (BGI, Beijing, China) with a variety of internal specific primers (available on request) after purification.	The paper does not mention any cloning of samples prior to sequencing.	Not reported
25560398	9	Which HIV genes were reported to have been sequenced?	Full-length gag and pol genes were amplified by reverse transcription and nested PCR and then sequenced; From 489 participants, 392 full-length gag genes (80.2%) and 284 full-length pol genes (58.1%) were successfully obtained.	The paper mentions that full-length gag and pol genes were amplified and sequenced from the HIV-1-positive plasma specimens.	Gag, Pol
25560398	10	What method was used for sequencing?	Viral RNA was extracted from 500 μl of HIV-1-positive plasma specimens using a high pure viral RNA kit (Roche, Basel, Switzerland). Viral full-length gag and pol genes were amplified separately after reverse transcription and nested polymerase chain reaction (PCR) as described previously.26 Positive PCR products were sequenced by the Beijing Liuhe Huada gene technology company (BGI, Beijing, China) with a variety of internal specific primers (available on request) after purification.	The paper mentions that positive PCR products were sequenced by the Beijing Liuhe Huada gene technology company (BGI, Beijing, China) with a variety of internal specific primers, but the sequencing method is not reported.	Not reported
25560398	11	What type of samples were sequenced?	Viral RNA was extracted from 500 μl of HIV-1-positive plasma specimens using a high pure viral RNA kit (Roche, Basel, Switzerland).	The paper specifies that viral RNA was extracted from HIV-1-positive plasma specimens.	Plasma
25560398	12	Were any sequences obtained from individuals with virological failure on a treatment regimen?	HIV-1-seropositive drug-naive IDUs identified in Liangshan prefecture, Sichuan province were enrolled in 2009.	The paper mentions that the study participants were drug-naive, meaning they had not received antiretroviral treatment, and thus could not have experienced virological failure on a treatment regimen.	No
25560398	13	Were the patients in the study in a clinical trial?	HIV-positive drug-naive individuals were randomly recruited from the local HIV/AIDS sentinel surveillance sites in Liangshan prefecture with informed consents.	The paper does not mention that the patients were part of a clinical trial. It describes a study conducted on HIV-positive drug-naive individuals randomly recruited from local HIV/AIDS sentinel surveillance sites.	No
25560398	14	Does the paper report HIV sequences from individuals who had previously received ARV drugs?	HIV-1-seropositive drug-naive IDUs identified in Liangshan prefecture, Sichuan province were enrolled in 2009.	The paper mentioned that participants were drug-naive, meaning they had not received antiretroviral drugs.	No
25560398	15	Which drug classes were received by individuals in the study before sample sequencing?	HIV-1-seropositive drug-naive IDUs identified in Liangshan prefecture, Sichuan province were enrolled in 2009.	The paper specifies that the study participants were drug-naive, meaning they had not received any antiretroviral drugs before sample sequencing.	None
25560398	16	Which drugs were received by individuals in the study before sample sequencing?	HIV-1-seropositive drug-naive IDUs identified in Liangshan prefecture, Sichuan province were enrolled in 2009.	The paper specifies that the study participants were drug-naive, meaning they had not received any antiretroviral drugs before sample sequencing.	None
25582324	1	Does the paper report HIV sequences from patient samples?	"In this study, we have characterized the HIV-1 genetic diversity and natural polymorphisms at the 5′ region of the pol gene encompassing the protease (PR) and reverse transcriptase (RT) from 271 plasma specimens collected in 2008 from HIV-1-infected patients who were eligible for initiating antiretroviral therapy in Abuja (Nigeria). Sequences were generated from these plasma specimens using the broadly sensitive HIV-1 genotyping assay that amplifies the 5′ region of the HIV-1 pol gene including DR mutation sites in the PR and RT regions."	The paper mentions that sequences were generated from plasma specimens collected from HIV-1-infected patients. This indicates that the study involved HIV sequences obtained from patient samples.	Yes
25582324	2	Does the paper report in vitro drug susceptibility data?	The paper consistently refers to HIV-1 throughout the text, including in the title, abstract, and methods sections. Overall, this study indicates an evolving HIV-1 epidemic in Abuja with recombinant viruses becoming the dominant strains and the emergence of new subtype G strains; pretreatment HIVDR was low and the occurrence of natural polymorphism in the PR region was subtype or CRF dependent.	The paper does not mention any in vitro drug susceptibility testing or data.	No
25582324	3	Were sequences from the paper made publicly available?	"The GenBank accession numbers for sequences analyzed in this study are JX083986-JX084256."	The paper explicitly states the GenBank accession numbers for the sequences analyzed in the study.	Yes
25582324	4	What were the GenBank accession numbers for sequenced HIV isolates?	"The GenBank accession numbers for sequences analyzed in this study are JX083986-JX084256."	The paper explicitly states the GenBank accession numbers for the sequences analyzed in the study.	JX083986-JX084256
25582324	5	How many individuals had samples obtained for HIV sequencing?	"In this study, we have characterized the HIV-1 genetic diversity and natural polymorphisms at the 5′ region of the pol gene encompassing the protease (PR) and reverse transcriptase (RT) from 271 plasma specimens collected in 2008 from HIV-1-infected patients who were eligible for initiating antiretroviral therapy in Abuja (Nigeria). Phylogenetic analyses of the 271 newly obtained nucleotide sequences along with 109 HIV-1 subtype and CRF reference sequences revealed that 93.7% (254/271) of the sequences could be subtyped with our sequence analysis procedures while 6.3% (17/271) could not be assigned a standard subtype or CRF, which were denoted as unclassifiable sequences."	The paper states that 271 plasma specimens were collected from HIV-1-infected patients, although the actual individual number was not mentioned, it should be close to this value.	271
25582324	6	From which countries were the sequenced samples obtained?	"In this study, we have characterized the HIV-1 genetic diversity and natural polymorphisms at the 5′ region of the pol gene encompassing the protease (PR) and reverse transcriptase (RT) from 271 plasma specimens collected in 2008 from HIV-1-infected patients who were eligible for initiating antiretroviral therapy in Abuja (Nigeria). The specimens were collected from HIV-infected patients initiating ART from two sites in Abuja, between January and July 2008."	The paper specifies that the plasma specimens were collected from HIV-1-infected patients in Abuja, Nigeria.	Nigeria
25582324	7	From what years were the sequenced samples obtained?	"In this study, we have characterized the HIV-1 genetic diversity and natural polymorphisms at the 5′ region of the pol gene encompassing the protease (PR) and reverse transcriptase (RT) from 271 plasma specimens collected in 2008 from HIV-1-infected patients who were eligible for initiating antiretroviral therapy in Abuja (Nigeria). The specimens were collected from HIV-infected patients initiating ART from two sites in Abuja, between January and July 2008."	The paper mentions that the specimens were collected in 2008.	2008
25582324	8	Were samples cloned prior to sequencing?	Sequences were generated from these plasma specimens using the broadly sensitive HIV-1 genotyping assay that amplifies the 5′ region of the HIV-1 pol gene including DR mutation sites in the PR and RT regions.	The paper does not mention any cloning of samples prior to sequencing.	No
25582324	9	Which HIV genes were reported to have been sequenced?	"In this study, we have characterized the HIV-1 genetic diversity and natural polymorphisms at the 5′ region of the pol gene encompassing the protease (PR) and reverse transcriptase (RT) from 271 plasma specimens collected in 2008 from HIV-1-infected patients who were eligible for initiating antiretroviral therapy in Abuja (Nigeria). Sequences were generated from these plasma specimens using the broadly sensitive HIV-1 genotyping assay that amplifies the 5′ region of the HIV-1 pol gene including DR mutation sites in the PR and RT regions."	The paper mentions that the sequences generated included the protease (PR) and reverse transcriptase (RT) regions of the HIV-1 pol gene.	PR, RT
25582324	10	What method was used for sequencing?	Sequences were generated from these plasma specimens using the broadly sensitive HIV-1 genotyping assay that amplifies the 5′ region of the HIV-1 pol gene including DR mutation sites in the PR and RT regions.	The paper doesn’t mention the sequecing method.	Not reported
25582324	11	What type of samples were sequenced?	In this study, we have characterized the HIV-1 genetic diversity and natural polymorphisms at the 5′ region of the pol gene encompassing the protease (PR) and reverse transcriptase (RT) from 271 plasma specimens collected in 2008 from HIV-1-infected patients who were eligible for initiating antiretroviral therapy in Abuja (Nigeria). Sequences were generated from these plasma specimens using the broadly sensitive HIV-1 genotyping assay that amplifies the 5′ region of the HIV-1 pol gene including DR mutation sites in the PR and RT regions.	The paper specifies that plasma specimens were used for sequencing.	Plasma
25582324	12	Were any sequences obtained from individuals with virological failure on a treatment regimen?	"In this study, we have characterized the HIV-1 genetic diversity and natural polymorphisms at the 5′ region of the pol gene encompassing the protease (PR) and reverse transcriptase (RT) from 271 plasma specimens collected in 2008 from HIV-1-infected patients who were eligible for initiating antiretroviral therapy in Abuja (Nigeria). The specimens were collected from HIV-infected patients initiating ART from two sites in Abuja, between January and July 2008."	The paper focuses on samples collected from HIV-1-infected patients who were eligible for initiating antiretroviral therapy. This means the sample were collected before ARV treatment, so no individuals had previously received ARV drugs.	No
25582324	13	Were the patients in the study in a clinical trial?	"Patients were recruited for a prospective cohort study to monitor HIVDR development. The specimens were collected from HIV-infected patients initiating ART from two sites in Abuja, between January and July 2008."	The paper describes a prospective cohort study to monitor HIVDR development, not a clinical trial.	No
25582324	14	Does the paper report HIV sequences from individuals who had previously received ARV drugs?	In this study, we have characterized the HIV-1 genetic diversity and natural polymorphisms at the 5′ region of the pol gene encompassing the protease (PR) and reverse transcriptase (RT) from 271 plasma specimens collected in 2008 from HIV-1-infected patients who were eligible for initiating antiretroviral therapy in Abuja (Nigeria). The specimens were collected from HIV-infected patients initiating ART from two sites in Abuja, between January and July 2008.	The paper focuses on samples collected from HIV-1-infected patients who were eligible for initiating antiretroviral therapy. This means the sample were collected before ARV treatment, so no individuals had previously received ARV drugs.	No
25582324	15	Which drug classes were received by individuals in the study before sample sequencing?	In this study, we have characterized the HIV-1 genetic diversity and natural polymorphisms at the 5′ region of the pol gene encompassing the protease (PR) and reverse transcriptase (RT) from 271 plasma specimens collected in 2008 from HIV-1-infected patients who were eligible for initiating antiretroviral therapy in Abuja (Nigeria). The specimens were collected from HIV-infected patients initiating ART from two sites in Abuja, between January and July 2008.	The paper focuses on samples collected from HIV-1-infected patients who were eligible for initiating antiretroviral therapy. This means the sample were collected before ARV treatment, so no individuals had previously received ARV drugs.	None
25582324	16	Which drugs were received by individuals in the study before sample sequencing?	In this study, we have characterized the HIV-1 genetic diversity and natural polymorphisms at the 5′ region of the pol gene encompassing the protease (PR) and reverse transcriptase (RT) from 271 plasma specimens collected in 2008 from HIV-1-infected patients who were eligible for initiating antiretroviral therapy in Abuja (Nigeria). The specimens were collected from HIV-infected patients initiating ART from two sites in Abuja, between January and July 2008.	The paper focuses on samples collected from HIV-1-infected patients who were eligible for initiating antiretroviral therapy. This means the sample were collected before ARV treatment, so no individuals had previously received ARV drugs.	None
25635815	1	Does the paper report HIV sequences from patient samples?	"We sequenced pol gene from proviral DNA among viremic and suppressed patients to identify drug resistance mutations. HIV-1 pol genotyping by bulk sequencing was performed on 38 DNA and RNA from viremic patients and DNA only among 82 suppressed patients at baseline. At baseline, vRNA and proviral DNA, were sequenced from viremic patients (n = 38) while suppressed patients (n = 82) provided only a proviral DNA genotype."	The paper reports HIV sequences from patient samples.It discusses sequencing the pol gene from proviral DNA among patients, as well as the genotyping of HIV-1 pol from both DNA and RNA samples.	Yes
25635815	2	Does the paper report in vitro drug susceptibility data?	The Peninsula AIDS Research Cohort study enrolled and followed over 2 years 120 HIV infected patients from San Mateo and San Francisco Counties. HIV-1 pol genotyping by bulk sequencing was performed on 38 DNA and RNA from viremic patients and DNA only among 82 suppressed patients at baseline. Antiretroviral susceptibility was predicted by HIVDB.stanford.edu . Among 120 subjects, 81% were on antiretroviral therapy and had been treated for a median time of 7 years. Thirty-two viremic patients showed concordant RNA and DNA genotypes (84%); the discordant profiles were mainly observed in patients with low-level viremia. Among suppressed patients, 21 had drug resistance mutations in proviral DNA (26%) with potential resistance to one, two or three ARV classes in 16, 4 and 1 samples respectively.	The paper does not report in vitro drug susceptibility data. It focuses on sequencing and identifying drug resistance mutations in patient samples rather than conducting in vitro drug susceptibility tests.	No
25635815	3	Were sequences from the paper made publicly available?	"HIV-1 PR and RT sequences recovered from PBMC and viral RNA have been submitted to GenBank with the accession numbers KJ69464 to KJ769641."	The GenBank accession numbers for the sequenced HIV isolates are explicitly mentioned in the "Sequence analysis" section of The paper.	Yes
25635815	4	What were the GenBank accession numbers for sequenced HIV isolates?	"HIV-1 PR and RT sequences recovered from PBMC and viral RNA have been submitted to GenBank with the accession numbers KJ69464 to KJ769641."	The GenBank accession numbers for the sequenced HIV isolates are explicitly mentioned in the "Sequence analysis" section of The paper.	KJ69464 to KJ769641
25635815	5	How many individuals had samples obtained for HIV sequencing?	"The Peninsula AIDS Research Cohort study enrolled and followed over 2 years 120 HIV infected patients from San Mateo and San Francisco Counties. Study visits occurred every 6 months over a total of 2 years. Blood specimens were obtained at each visit and transported to the laboratory within 6 hours of collection. Plasma was removed after centrifugation and PBMC were separated from whole blood by density gradient centrifugation and stored at -70°C in 90% human serum, 10% Dimethyl Sulfoxyde (DMSO)."	The paper states that 120 HIV-infected patients were enrolled in the study, and sequencing was performed on plasma samples from these individuals.	120
25635815	6	From which countries were the sequenced samples obtained?	"One hundred and twenty HIV infected individuals were recruited from the Peninsula AIDS Research Consortium clinic at the San Mateo County AIDS Program and the San Francisco Public Health Department clinic, and enrolled in a longitudinal study of drug resistance."	The study population was recruited from the Peninsula AIDS Research Consortium clinic at the San Mateo County AIDS Program and the San Francisco Public Health Department clinic, both located in the United States.	United States
25635815	7	From what years were the sequenced samples obtained?	"The Peninsula AIDS Research Cohort study enrolled and followed over 2 years 120 HIV infected patients from San Mateo and San Francisco Counties."	The paper does not provide specific years during which the samples were obtained. It mentions a longitudinal study over 2 years but does not specify the exact years.	Not reported
25635815	8	Were samples cloned prior to sequencing?	After quantification, 30ng were sequenced using the Big Dye Terminator kit (Life Technologies, Foster City, CA, USA) and a set of 4 bidirectional primers by capillary electrophoresis on a 3130xl Genetic Analyzer (Life Technologies).	The paper does not mention any process of cloning the samples prior to sequencing.	No
25635815	9	Which HIV genes were reported to have been sequenced?	"A 1,300-bp fragment encompassing the protease (PR) and the first 300 amino acids of the reverse transcriptase (RT) gene was generated from DNA and cDNA for PCR amplification."	The paper reports sequencing a 1,300-bp fragment encompassing the protease (PR) and the first 300 amino acids of the reverse transcriptase (RT) gene.	PR, RT
25635815	10	What method was used for sequencing?	After quantification, 30ng were sequenced using the Big Dye Terminator kit (Life Technologies, Foster City, CA, USA) and a set of 4 bidirectional primers by capillary electrophoresis on a 3130xl Genetic Analyzer (Life Technologies).	The paper describes the use of the Big Dye Terminator kit and capillary electrophoresis on a 3130xl Genetic Analyzer, which are components of Sanger sequencing.	Sanger sequencing
25635815	11	What type of samples were sequenced?	Virus was concentrated from 1 ml of plasma by centrifugation for 20 min at 20,000g to pellet the virus, 800μl of supernatant was discarded and RNA extracted from the 200μl residua with QIAamp viral RNA Mini kit (QIAGEN Inc., Hilden, Germany) as per the manufacturer’s protocol. vRNA was used as template for reverse transcription using SuperScript II Reverse Transcriptase (Invitrogen, Carlsbad, CA, USA) and random hexamer primers, using cycling parameters of 10min at 25°C, 30min at 45°C and 15min at 70°C, and the RNA template degraded with RNAse H for 20 min at 37°C. DNA was extracted from pelleted PBMC using QIAamp DNA Blood Mini kit	The samples were extracted from plasm and PBMC	PBMC, Plasma
25635815	12	Were any sequences obtained from individuals with virological failure on a treatment regimen?	At baseline, vRNA and proviral DNA, were sequenced from viremic patients (n = 38) while suppressed patients (n = 82) provided only a proviral DNA genotype. Only the vRNA was sequenced from patients who virologically failed during follow-up (n = 11)	The paper mentions that the vRNA was sequenced from patients who virologically failed during follow-up	Yes
25635815	13	Were the patients in the study in a clinical trial?	One hundred and twenty HIV infected individuals were recruited from the Peninsula AIDS Research Consortium clinic at the San Mateo County AIDS Program and the San Francisco Public Health Department clinic, and enrolled in a longitudinal study of drug resistance.	The paper describes the study as a longitudinal study of drug resistance from clinic, not a clinical trial.	No
25635815	14	Does the paper report HIV sequences from individuals who had previously received ARV drugs?	Among 120 subjects, 81% were on antiretroviral therapy and had been treated for a median time of 7 years. Cumulative ART history included exposure to TDF (85%), AZT and/or d4T (57%) and 57% and 66% had received an NNRTI- or PI- based regimen respectively.	The paper mentions that 81% of the subjects were on antiretroviral therapy and cumulative ART history included exposure to TDF (85%), AZT and/or d4T (57%) and 57% and 66% had received an NNRTI- or PI- based regimen respectively	Yes
25635815	15	Which drug classes were received by individuals in the study before sample sequencing?	Among 120 subjects, 81% were on antiretroviral therapy and had been treated for a median time of 7 years. Cumulative ART history included exposure to TDF (85%), AZT and/or d4T (57%) and 57% and 66% had received an NNRTI- or PI- based regimen respectively.	The paper mentions that the cumulative ART history included exposure to NRTIs, NNRTIs, and PIs.	NRTI, NNRTI, PI
25635815	16	Which drugs were received by individuals in the study before sample sequencing?	Among 120 subjects, 81% were on antiretroviral therapy and had been treated for a median time of 7 years. Cumulative ART history included exposure to TDF (85%), AZT and/or d4T (57%) and 57% and 66% had received an NNRTI- or PI- based regimen respectively.	The paper specifies that the cumulative ART history included exposure to TDF (Tenofovir), AZT, d4T, NNRTIs, and PIs.	Tenofovir (TFV), Zidovudine (AZT), Stavudine (D4T)
25642847	1	Does the paper report HIV sequences from patient samples?	"Viral RNA was extracted from patient plasma (Qiagen Viral RNA extraction kit) and the HIV-1 *pol*, *gag*, *nef* and *env* genes were amplified separately using nested PCR reactions and primers described previously The cohort consisted of 125 treatment-naive, HIV-1 subtype B infected adults who were recruited soon after the estimated date of seroconversion (median 11 weeks; range 1--20 weeks) as part of the SPARTAC clinical trial and followed for up to three years (see Methods, full details in \[32\], patient characteristics shown in Table 1) Consensus viral sequences for four immunogenic genes (*gag*, *pol*, *env* and *nef*), and IFN-γ CD8 ^+^ T-cell ELISpot data were collected longitudinally."	The paper discusses the collection and analysis of HIV-1 sequences from patient samples. Specifically, it mentions that viral RNA was extracted from patient plasma and that the HIV-1 *pol*, *gag*, *nef*, and *env* genes were amplified and sequenced.	Yes
25642847	2	Does the paper report in vitro drug susceptibility data?	A study of participants enrolled in the SPARTAC (Short Pulse Anti-Retroviral Therapy at HIV Seroconversion) clinical trial allowed direct observation of the evolution of CTL escape variants in 125 adults with primary HIV-1 infection observed for up to three years. Patient HLA-type, longitudinal CD8+ T-cell responses measured by IFN-γ ELISpot and longitudinal HIV-1 gag, pol, and nef sequence data were used to study the timing and prevalence of CTL escape in the participants whilst untreated.	The paper does not mention any in vitro drug susceptibility testing. The focus is on the evolution of CTL escape variants and the sequencing of specific HIV-1 genes from patient samples.	No
25642847	3	Were sequences from the paper made publicly available?	No evidence	The paper does not provide any GenBank accession numbers for the sequenced HIV isolates.	No
25642847	4	What were the GenBank accession numbers for sequenced HIV isolates?	No evidence	The paper does not provide any GenBank accession numbers for the sequenced HIV isolates.	Not reported
25642847	5	How many individuals had samples obtained for HIV sequencing?	"The cohort consisted of 125 treatment-naive, HIV-1 subtype B infected adults who were recruited soon after the estimated date of seroconversion (median 11 weeks; range 1--20 weeks) as part of the SPARTAC clinical trial and followed for up to three years The participants studied here consisted of a sub-group 125 HIV-1 subtype B positive individuals of whom 42, 41 and 42 were randomised to ART-12, ART-48 and SOC, respectively."	The paper states that the cohort consisted of 125 treatment-naive, HIV-1 subtype B infected adults who were recruited as part of the SPARTAC clinical trial.	125
25642847	6	From which countries were the sequenced samples obtained?	"The SPARTAC trial was approved by the following authorities: Medicines and Healthcare products Regulatory Agency (UK), Ministry of Health (Brazil), Irish Medicines Board (Ireland), Medicines Control Council (South Africa), and The Uganda National Council for Science and Technology (Uganda). It was also approved by the following ethics committees in the participating countries: Central London Research Ethics Committee (UK), Hospital Universitrio Clementino Fraga Filho Ethics in Research Committee (Brazil), Clinical Research and Ethics Committee of Hospital Clinic in the province of Barcelona, Spain, The Adelaide and Meath Hospital Research Ethics Committee (Ireland), University of Witwatersrand Human Research Ethics Committee, University of Kwazulu-Natal Research Ethics Committee and University of Cape Town Research Ethics Committee (South Africa), Uganda Virus Research Institute Science and ethics committee (Uganda), The Prince Charles Hospital Human Research Ethics Committee and St Vincent's Hospital Human Research Ethics Committee (Australia), and the National Institute for Infectious Diseases Lazzaro Spallanzani, Institute Hospital and the Medical Research Ethics Committee, and the ethical committee Of the Central Foundation of San Raffaele, MonteTabor (Italy)."	The paper mentions the SPARTAC clinical trial and the ethics approvals from various countries	Multiple countries
25642847	7	From what years were the sequenced samples obtained?	"The cohort consisted of 125 treatment-naive, HIV-1 subtype B infected adults who were recruited soon after the estimated date of seroconversion (median 11 weeks; range 1--20 weeks) as part of the SPARTAC clinical trial and followed for up to three years Participants were followed for up to three years whilst off ART (median 109 weeks, IQR 85--145 weeks); some participants initiated long-term ART before the end of the three years, upon reaching the trial clinical endpoint."	The paper does not provide specific years for when the sequenced samples were obtained. It mentions the duration of the study and the follow-up period but does not specify the exact years.	Not reported
25642847	8	Were samples cloned prior to sequencing?	The PCR products were purified and sequenced using Big Dye dideoxy terminator chemistry (ABI). Sequences are therefore presented as the consensus from a bulk PCR product for each time-point.	The paper does not mention any cloning of samples prior to sequencing.	No
25642847	9	Which HIV genes were reported to have been sequenced?	"Viral RNA was extracted from patient plasma (Qiagen Viral RNA extraction kit) and the HIV-1 *pol*, *gag*, *nef* and *env* genes were amplified separately using nested PCR reactions and primers described previously Consensus viral sequences for four immunogenic genes (*gag*, *pol*, *env* and *nef*), and IFN-γ CD8 ^+^ T-cell ELISpot data were collected longitudinally."	The paper mentions that the HIV-1 *pol*, *gag*, *nef*, and *env* genes were amplified and sequenced.	Pol, Gag, Nef, Env
25642847	10	What method was used for sequencing?	The PCR products were purified and sequenced using Big Dye dideoxy terminator chemistry (ABI). Sequences are therefore presented as the consensus from a bulk PCR product for each time-point.	The paper mentions that the PCR products were purified and sequenced using Big Dye dideoxy terminator chemistry (ABI), which is a method used in Sanger sequencing.	Sanger sequencing
25642847	11	What type of samples were sequenced?	Viral RNA was extracted from patient plasma (Qiagen Viral RNA extraction kit)	The paper mentions that viral RNA was extracted from patient plasma, indicating that plasma was the clinical specimen used for sequencing.	Plasma
25642847	12	Were any sequences obtained from individuals with virological failure on a treatment regimen?	We looked in more detail at those patients who reached the trial endpoint (or clinically ‘failed’) within our three-year observation period. An incident escape was observed in 6/20 patients for whom we had no sequence data after clinical failure compared to 7/24 patients who did have sequence data after clinical failure. In the 7 patients in the latter group who drove at least one escape event, there were just two cases where an escape mutation was first seen at the time point after clinical failure	The paper mentions that an incident escape was observed in 6/20 patients for whom we had no sequence data after clinical failure compared to 7/24 patients who did have sequence data after clinical failure	Yes
25642847	13	Were the patients in the study in a clinical trial?	"A study of participants enrolled in the SPARTAC (Short Pulse Anti-Retroviral Therapy at HIV Seroconversion) clinical trial allowed direct observation of the evolution of CTL escape variants in 125 adults with primary HIV-1 infection observed for up to three years."	The paper mentions that the study participants were enrolled in the SPARTAC clinical trial.	Yes
25642847	14	Does the paper report HIV sequences from individuals who had previously received ARV drugs?	The cohort consisted of 125 treatment-naive, HIV-1 subtype B infected adults who were recruited soon after the estimated date of seroconversion (median 11 weeks; range 1–20 weeks) as part of the SPARTAC clinical trial and followed for up to three years (see Methods, full details in [32], patient characteristics shown in Table 1). Participants were randomised into one of three arms, which determined whether they received no treatment, 12 weeks antiretroviral therapy (ART) or 48 weeks ART.Consensus viral sequences for four immunogenic genes (gag, pol, env and nef), and IFN-γ CD8+ T-cell ELISpot data were collected longitudinally.	The paper mentions that participants were recruited at treatment naïve, then randomised into different arms, including those who received 12 weeks or 48 weeks of antiretroviral therapy. The viral sequence samples were collected longitudinally. This means HIV sequences were from individuals who had previously received ARV drugs.	Yes
25642847	15	Which drug classes were received by individuals in the study before sample sequencing?	The cohort consisted of 125 treatment-naive, HIV-1 subtype B infected adults who were recruited soon after the estimated date of seroconversion (median 11 weeks; range 1–20 weeks) as part of the SPARTAC clinical trial and followed for up to three years (see Methods, full details in [32], patient characteristics shown in Table 1). Participants were randomised into one of three arms, which determined whether they received no treatment, 12 weeks antiretroviral therapy (ART) or 48 weeks ART.	The paper does not mention drugs or drug names received by individuals in the study before sample sequencing. It only mentions that two arms of participants received antiretroviral therapy (ART).	Not reported
25642847	16	Which drugs were received by individuals in the study before sample sequencing?	The cohort consisted of 125 treatment-naive, HIV-1 subtype B infected adults who were recruited soon after the estimated date of seroconversion (median 11 weeks; range 1–20 weeks) as part of the SPARTAC clinical trial and followed for up to three years (see Methods, full details in [32], patient characteristics shown in Table 1). Participants were randomised into one of three arms, which determined whether they received no treatment, 12 weeks antiretroviral therapy (ART) or 48 weeks ART.	The paper does not mention drugs or drug names received by individuals in the study before sample sequencing. It only mentions that two arms of participants received antiretroviral therapy (ART).	Not reported
25649362	1	Does the paper report HIV sequences from patient samples?	"Among 96 patients recruited 89 (92.7%) had HIV-1 PR/RT regions sequenced Among 96 ARV naïve patients recruited, 89 had both the PR and RT regions of HIV-1 sequenced (89/96, 92.7%)".	The paper describes the sequencing of HIV-1 PR/RT regions from patient samples. Specifically, it mentions that 89 out of 96 patients had their HIV-1 PR/RT regions sequenced.	Yes
25649362	2	Does the paper report in vitro drug susceptibility data?	This cross-sectional study describes transmitted-dru- resistance and HIV-1 subtypes in protease/PR and reverse transcriptase/RT regions among antiretroviral naïve patients from Piauí State, Northeast Brazil. Among 96 patients recruited 89 (92.7%) had HIV-1 PR/RT regions sequenced: 44 females and 45 males, 22 self-declared as men who have sex with men. Transmitted-drug-resistance was investigated by CPR tool (Stanford HIV-1 Drug Resistance/SDRM). HIV-1 subtypes were assigned by REGA and phylogenetic inference.	The paper does not mention any in vitro drug susceptibility testing. It focuses on the sequencing of HIV-1 PR/RT regions and the analysis of transmitted drug resistance mutations using the Stanford Surveillance Drug Resistance Mutation (SDRM) tool.	No
25649362	3	Were sequences from the paper made publicly available?	"GenBank accession numbers of HIV-1 pol sequences described in this study are KF700948-KF701036".	The paper provides the GenBank accession numbers for the HIV-1 pol sequences described in the study, which range from KF700948 to KF701036.	Yes
25649362	4	What were the GenBank accession numbers for sequenced HIV isolates?	"GenBank accession numbers of HIV-1 pol sequences described in this study are KF700948-KF701036".	The paper provides the GenBank accession numbers for the HIV-1 pol sequences described in the study, which range from KF700948 to KF701036.	KF700948-KF701036
25649362	5	How many individuals had samples obtained for HIV sequencing?	"Among 96 patients recruited 89 (92.7%) had HIV-1 PR/RT regions sequenced Among 96 ARV naïve patients recruited, 89 had both the PR and RT regions of HIV-1 sequenced (89/96, 92.7%)".	The paper states that 89 out of 96 recruited patients had their HIV-1 PR/RT regions sequenced.	89
25649362	6	From which countries were the sequenced samples obtained?	"This is a descriptive cross-sectional study designed to investigate the molecular epidemiology of HIV-1 among ARV naïve patients attending public health services in Piauí State, Northeast Brazil In Piauí State,	The study was conducted in Piauí State, Northeast Brazil, and the samples were obtained from patients attending public health services in this region.	Brazil
25649362	7	From what years were the sequenced samples obtained?	"In Piauí State, 3,958 AIDS cases were reported from 2009 to 2013 and during the study period (August 2011 to May 2012) 96 consecutive cases of HIV-1 ARV naïve patients were recruited".	The study period during which the samples were obtained is specified as August 2011 to May 2012.	2011-2012
25649362	8	Were samples cloned prior to sequencing?	After purification of amplicons (QIAquick PCR Purification Kit/Qiagen, Hilden, Germany), genomic sequencing was performed (ABI Prism 3130 Genetic Analyzer, Applied Biosystems, Foster City, CA).	The paper does not mention any cloning of samples prior to sequencing.	No
25649362	9	Which HIV genes were reported to have been sequenced?	"Among 96 patients recruited 89 (92.7%) had HIV-1 PR/RT regions sequenced The entire protease (PR) fragment and approximately 750-bp of the reverse transcriptase (RT) fragment were amplified".	The paper reports the sequencing of the protease (PR) and reverse transcriptase (RT) regions of HIV-1.	PR, RT
25649362	10	What method was used for sequencing?	After purification of amplicons (QIAquick PCR Purification Kit/Qiagen, Hilden, Germany), genomic sequencing was performed (ABI Prism 3130 Genetic Analyzer, Applied Biosystems, Foster City, CA).	The paper mentions that genomic sequencing was performed using the ABI Prism 3130 Genetic Analyzer, which is a platform used for Sanger sequencing.	Sanger sequencing
25649362	11	What type of samples were sequenced?	HIV-1 RNA was extracted from plasma (QIAamp Viral RNA Mini Kit, Qiagen, Hilden, Germany).	The paper specifies that HIV-1 RNA was extracted from plasma for sequencing.	Plasma
25649362	12	Were any sequences obtained from individuals with virological failure on a treatment regimen?	This cross-sectional study describes transmitted-drug-resistance and HIV-1 subtypes in protease/PR and reverse transcriptase/RT regions among antiretroviral naïve patients from Piauí State, Northeast Brazil In Piauí State, 3,958 AIDS cases were reported from 2009 to 2013 and during the study period (August 2011 to May 2012) 96 consecutive cases of HIV-1 ARV naïve patients were recruited.	The paper specifically focuses on antiretroviral naïve patients, and the study is focusing on transmitted-drug-resistance meaning they had not received any prior antiretroviral treatment.	No
25649362	13	Were the patients in the study in a clinical trial?	"This is a descriptive cross-sectional study designed to investigate the molecular epidemiology of HIV-1 among ARV naïve patients attending public health services in Piauí State, Northeast Brazil".	The paper describes a cross-sectional study and not a clinical trial.	No
25649362	14	Does the paper report HIV sequences from individuals who had previously received ARV drugs?	This cross-sectional study describes transmitted-drug-resistance and HIV-1 subtypes in protease/PR and reverse transcriptase/RT regions among antiretroviral naïve patients from Piauí State, Northeast Brazil In Piauí State, 3,958 AIDS cases were reported from 2009 to 2013 and during the study period (August 2011 to May 2012) 96 consecutive cases of HIV-1 ARV naïve patients were recruited.	The paper specifically focuses on antiretroviral naïve patients, and the study is focusing on transmitted-drug-resistance meaning they had not received any prior antiretroviral treatment.	No
25649362	15	Which drug classes were received by individuals in the study before sample sequencing?	This cross-sectional study describes transmitted-drug-resistance and HIV-1 subtypes in protease/PR and reverse transcriptase/RT regions among antiretroviral naïve patients from Piauí State, Northeast Brazil In Piauí State, 3,958 AIDS cases were reported from 2009 to 2013 and during the study period (August 2011 to May 2012) 96 consecutive cases of HIV-1 ARV naïve patients were recruited.	The paper specifically focuses on antiretroviral naïve patients, and the study is focusing on transmitted-drug-resistance meaning they had not received any prior antiretroviral treatment.	None
25649362	16	Which drugs were received by individuals in the study before sample sequencing?	This cross-sectional study describes transmitted-drug-resistance and HIV-1 subtypes in protease/PR and reverse transcriptase/RT regions among antiretroviral naïve patients from Piauí State, Northeast Brazil In Piauí State, 3,958 AIDS cases were reported from 2009 to 2013 and during the study period (August 2011 to May 2012) 96 consecutive cases of HIV-1 ARV naïve patients were recruited.	The paper specifically focuses on antiretroviral naïve patients, and the study is focusing on transmitted-drug-resistance meaning they had not received any prior antiretroviral treatment.	None
25649964	1	Does the paper report HIV sequences from patient samples?	"Blood samples were collected consecutively in 2010 from 83 HIV-1 infected but ART naïve individuals of Gondar University teaching hospital (n = 61), located in the high plateau of northern Ethiopia and of Metema hospital (n = 22), located in northwestern Ethiopia on the border to Sudan. Protease (PR) and reverse transcriptase (RT) genes of HIV-1 RNA were amplified and sequenced."	The paper mentions that blood samples were collected from 83 HIV-1 infected but ART naïve individuals, and the HIV-1 RNA was amplified and sequenced. This indicates that the study involved sequencing HIV sequences from patient samples.	Yes
25649964	2	Does the paper report in vitro drug susceptibility data?	The frequency of primary drug resistance mutations (DRMs) and of naturally occurring polymorphisms was determined in 83 antiretroviral treatment (ART) naïve Ethiopian individuals infected with HIV-1, consecutively enrolled in 2010. In all individuals HIV-1C was found.	The paper does not mention any in vitro drug susceptibility testing.	No
25649964	3	Were sequences from the paper made publicly available?	"The nucleotide sequences analysed were submitted to GenBank with the accession numbers KJ807649--KJ807731."	The paper states that the nucleotide sequences analyzed were submitted to GenBank with the accession numbers KJ807649--KJ807731.	Yes
25649964	4	What were the GenBank accession numbers for sequenced HIV isolates?	"The nucleotide sequences analysed were submitted to GenBank with the accession numbers KJ807649--KJ807731."	The paper states that the nucleotide sequences analyzed were submitted to GenBank with the accession numbers KJ807649--KJ807731.	KJ807649--KJ807731
25649964	5	How many individuals had samples obtained for HIV sequencing?	"Blood samples were collected consecutively in 2010 from 83 HIV-1 infected but ART naïve individuals of Gondar University teaching hospital (n = 61), located in the high plateau of northern Ethiopia and of Metema hospital (n = 22), located in northwestern Ethiopia on the border to Sudan."	The paper states that blood samples were collected from 83 HIV-1 infected but ART naïve individuals.	83
25649964	6	From which countries were the sequenced samples obtained?	"Blood samples were collected consecutively in 2010 from 83 HIV-1 infected but ART naïve individuals of Gondar University teaching hospital (n = 61), located in the high plateau of northern Ethiopia and of Metema hospital (n = 22), located in northwestern Ethiopia on the border to Sudan."	The paper states that blood samples were collected from individuals at Gondar University teaching hospital and Metema hospital, both located in Ethiopia.	Ethiopia
25649964	7	From what years were the sequenced samples obtained?	"Blood samples were collected consecutively in 2010 from 83 HIV-1 infected but ART naïve individuals of Gondar University teaching hospital (n = 61), located in the high plateau of northern Ethiopia and of Metema hospital (n = 22), located in northwestern Ethiopia on the border to Sudan."	The paper mentions that blood samples were collected consecutively in 2010 from the study participants.	2010
25649964	8	Were samples cloned prior to sequencing?	"After gel-purification (Wizard SV Gel and PCR Clean-up kit; Promega, Madison, WI), PCR products were sequenced using the fluorescent dideoxy-terminator method (Big Dye Terminator kit; Applied Biosystem, Foster City, CA) using an automated population-based sequencer (ABI Prism 310; Applied Biosystem, Foster City, CA)."	The paper does not mention any cloning of samples prior to sequencing. It mentioned population-based sequencing.	No
25649964	9	Which HIV genes were reported to have been sequenced?	"Protease (PR) and reverse transcriptase (RT) genes of HIV-1 RNA were amplified and sequenced. Protease (PR) and reverse transcriptase (RT) of *pol* encompassing codons 1 to 99 and 1 to 331, respectively, were reverse transcribed and amplified by nested PCR using in-house primers."	The paper mentions that the protease (PR) and reverse transcriptase (RT) genes of HIV-1 RNA were amplified and sequenced.	PR, RT
25649964	10	What method was used for sequencing?	"After gel-purification (Wizard SV Gel and PCR Clean-up kit; Promega, Madison, WI), PCR products were sequenced using the fluorescent dideoxy-terminator method (Big Dye Terminator kit; Applied Biosystem, Foster City, CA) using an automated population-based sequencer (ABI Prism 310; Applied Biosystem, Foster City, CA)."	The paper describes the use of the fluorescent dideoxy-terminator method (Big Dye Terminator kit; Applied Biosystem) and an automated population-based sequencer (ABI Prism 310), which are indicative of Sanger sequencing.	Sanger sequencing
25649964	11	What type of samples were sequenced?	"HIV was diagnosed based on agglutination and immunochromatographic tests for the detection of antibodies in serum, plasma or whole blood samples using Determine™, Capillus™, and Uni-Gold™ kits.	The paper mentions that HIV was diagnosed based on tests for the detection of antibodies in serum, plasma, or whole blood samples.	Plasma
25649964	12	Were any sequences obtained from individuals with virological failure on a treatment regimen?	"The frequency of primary drug resistance mutations (DRMs) and of naturally occurring polymorphisms was determined in 83 antiretroviral treatment (ART) naïve Ethiopian individuals infected with HIV-1, consecutively enrolled in 2010. The inclusion criteria for individuals were no history of previous ART, age > 18 years, and no current pregnancy."	The paper focused on 83 antiretroviral treatment (ART) naïve individuals, the inclusion criteria for individuals were no history of previous ART.	No
25649964	13	Were the patients in the study in a clinical trial?	"Blood samples were collected consecutively in 2010 from 83 HIV-1 infected but ART naïve individuals of Gondar University teaching hospital (n = 61), located in the high plateau of northern Ethiopia and of Metema hospital (n = 22), located in northwestern Ethiopia on the border to Sudan."	The paper does not mention that the patients were part of a clinical trial. It describes the collection of samples from individuals at two hospitals.	No
25649964	14	Does the paper report HIV sequences from individuals who had previously received ARV drugs?	The frequency of primary drug resistance mutations (DRMs) and of naturally occurring polymorphisms was determined in 83 antiretroviral treatment (ART) naïve Ethiopian individuals infected with HIV-1, consecutively enrolled in 2010. The inclusion criteria for individuals were no history of previous ART, age > 18 years, and no current pregnancy.	The paper focused on 83 antiretroviral treatment (ART) naïve individuals, the inclusion criteria for individuals were no history of previous ART.	No
25649964	15	Which drug classes were received by individuals in the study before sample sequencing?	The frequency of primary drug resistance mutations (DRMs) and of naturally occurring polymorphisms was determined in 83 antiretroviral treatment (ART) naïve Ethiopian individuals infected with HIV-1, consecutively enrolled in 2010. The inclusion criteria for individuals were no history of previous ART, age > 18 years, and no current pregnancy.	The paper focused on 83 antiretroviral treatment (ART) naïve individuals, the inclusion criteria for individuals were no history of previous ART.	None
25649964	16	Which drugs were received by individuals in the study before sample sequencing?	The frequency of primary drug resistance mutations (DRMs) and of naturally occurring polymorphisms was determined in 83 antiretroviral treatment (ART) naïve Ethiopian individuals infected with HIV-1, consecutively enrolled in 2010. The inclusion criteria for individuals were no history of previous ART, age > 18 years, and no current pregnancy.	The paper focused on 83 antiretroviral treatment (ART) naïve individuals, the inclusion criteria for individuals were no history of previous ART.	None
25652746	1	Does the paper report HIV sequences from patient samples?	Blood samples were collected from 305 ART-naive persons out of 1446 patients diagnosed with HIV/AIDS in Bulgaria between 1998 and 2011 at the National HIV Reference Laboratory and/or in the clinics responsible for the management of patients with HIV in Sofia, Plovdiv and Varna. Plasma viral RNA was extracted using the MagCor Nucleic Acid Extraction Kit (RBC Bioscience, Taiwan); Protease and reverse transcriptase sequences of the HIV-1 *pol* gene were generated using the TruGene DNA Sequencing System (Siemens Healthcare, USA) following the manufacturer's protocol.	The paper mentions that blood samples were collected from 305 ART-naive persons diagnosed with HIV/AIDS in Bulgaria. These samples were used for sequence analysis to determine transmitted drug resistance and HIV-1 genetic diversity.	Yes
25652746	2	Does the paper report in vitro drug susceptibility data?	The prevalence of TDR and HIV-1 subtypes was determined in 305/1446 (21.1%) persons newly diagnosed with HIV/AIDS from 1988 to 2011. TDR mutations (TDRMs) in protease and reverse transcriptase were defined using the WHO HIV drug mutation list. Phylogenetic analysis was used to infer polymerase (pol) genotype.	The paper focuses on transmitted drug resistance mutations (TDRMs) and genetic diversity of HIV-1 in patient samples. It does not mention any in vitro drug susceptibility testing or data.	No
25652746	3	Were sequences from the paper made publicly available?	GenBank accession numbers JQ259060, JQ259075, JQ259077, JQ259078, JQ259085, JQ259088, JQ259089, JQ259092-JQ259094, JQ259097-JQ259100, JQ259103, JQ259104, JQ259109, JQ259112-JQ259117, JQ259119, JQ259120, JQ259122-JQ259129, JQ259131-JQ259147, JQ259149-JQ259153, JQ259155, JQ259157-JQ259184 and KJ765390-KJ765610.	The GenBank accession numbers for the sequenced HIV isolates are explicitly listed in the "GenBank accession numbers" section of The paper.	Yes
25652746	4	What were the GenBank accession numbers for sequenced HIV isolates?	GenBank accession numbers JQ259060, JQ259075, JQ259077, JQ259078, JQ259085, JQ259088, JQ259089, JQ259092-JQ259094, JQ259097-JQ259100, JQ259103, JQ259104, JQ259109, JQ259112-JQ259117, JQ259119, JQ259120, JQ259122-JQ259129, JQ259131-JQ259147, JQ259149-JQ259153, JQ259155, JQ259157-JQ259184 and KJ765390-KJ765610.	The GenBank accession numbers for the sequenced HIV isolates are explicitly listed in the "GenBank accession numbers" section of The paper.	JQ259060, JQ259075, JQ259077, JQ259078, JQ259085, JQ259088, JQ259089, JQ259092-JQ259094, JQ259097-JQ259100, JQ259103, JQ259104, JQ259109, JQ259112-JQ259117, JQ259119, JQ259120, JQ259122-JQ259129, JQ259131-JQ259147, JQ259149-JQ259153, JQ259155, JQ259157-JQ259184, KJ765390-KJ765610
25652746	5	How many individuals had samples obtained for HIV sequencing?	Blood samples were collected from 305 ART-naive persons out of 1446 patients diagnosed with HIV/AIDS in Bulgaria between 1998 and 2011 at the National HIV Reference Laboratory and/or in the clinics responsible for the management of patients with HIV in Sofia, Plovdiv and Varna.	The paper states that blood samples were collected from 305 ART-naive persons for the paper.	305
25652746	6	From which countries were the sequenced samples obtained?	Blood samples were collected from 305 ART-naive persons out of 1446 patients diagnosed with HIV/AIDS in Bulgaria between 1998 and 2011 at the National HIV Reference Laboratory and/or in the clinics responsible for the management of patients with HIV in Sofia, Plovdiv and Varna.	The paper specifies that the blood samples were collected from patients diagnosed with HIV/AIDS in Bulgaria.	Bulgaria
25652746	7	From what years were the sequenced samples obtained?	Blood samples were collected from 305 ART-naive persons out of 1446 patients diagnosed with HIV/AIDS in Bulgaria between 1998 and 2011 at the National HIV Reference Laboratory and/or in the clinics responsible for the management of patients with HIV in Sofia, Plovdiv and Varna.	The paper states that the blood samples were collected from patients diagnosed with HIV/AIDS in Bulgaria between 1998 and 2011.	1998 to 2011
25652746	8	Were samples cloned prior to sequencing?	Protease and reverse transcriptase sequences of the HIV-1 *pol* gene were generated using the TruGene DNA Sequencing System (Siemens Healthcare, USA) following the manufacturer's protocol.	The paper does not mention any cloning of samples prior to sequencing.	No
25652746	9	Which HIV genes were reported to have been sequenced?	Protease and reverse transcriptase sequences of the HIV-1 *pol* gene were generated using the TruGene DNA Sequencing System (Siemens Healthcare, USA) following the manufacturer's protocol.	The paper mentions that sequences of the protease and reverse transcriptase regions of the HIV-1 *pol* gene were generated for analysis.	PR, RT
25652746	10	What method was used for sequencing?	Protease and reverse transcriptase sequences of the HIV-1 *pol* gene were generated using the TruGene DNA Sequencing System (Siemens Healthcare, USA) following the manufacturer's protocol.	The paper mentions that the TruGene DNA Sequencing System was used, which is a Sanger sequencing method.	Sanger sequencing
25652746	11	What type of samples were sequenced?	Plasma samples were prepared at the National HIV Reference Laboratory as previously described and stored at −80°C. Plasma viral RNA was extracted using the MagCor Nucleic Acid Extraction Kit (RBC Bioscience, Taiwan).	The paper specifies that plasma samples were prepared and used for sequencing.	Plasma
25652746	12	Were any sequences obtained from individuals with virological failure on a treatment regimen?	Blood samples were collected from 305 ART-naive persons out of 1446 patients diagnosed with HIV/AIDS in Bulgaria between 1998 and 2011 at the National HIV Reference Laboratory and/or in the clinics responsible for the management of patients with HIV in Sofia, Plovdiv and Varna.	The paper mentioned that blood samples were collected from 305 ART-naive persons.	No
25652746	13	Were the patients in the study in a clinical trial?	Blood samples were collected from 305 ART-naive persons out of 1446 patients diagnosed with HIV/AIDS in Bulgaria between 1998 and 2011 at the National HIV Reference Laboratory and/or in the clinics responsible for the management of patients with HIV in Sofia, Plovdiv and Varna.	The paper does not mention that the patients were part of a clinical trial.	No
25652746	14	Does the paper report HIV sequences from individuals who had previously received ARV drugs?	Blood samples were collected from 305 ART-naive persons out of 1446 patients diagnosed with HIV/AIDS in Bulgaria between 1998 and 2011 at the National HIV Reference Laboratory and/or in the clinics responsible for the management of patients with HIV in Sofia, Plovdiv and Varna.	The paper mentioned that blood samples were collected from 305 ART-naive persons.	No
25652746	15	Which drug classes were received by individuals in the study before sample sequencing?	Blood samples were collected from 305 ART-naive persons out of 1446 patients diagnosed with HIV/AIDS in Bulgaria between 1998 and 2011 at the National HIV Reference Laboratory and/or in the clinics responsible for the management of patients with HIV in Sofia, Plovdiv and Varna.	The paper focused on 305 ART-naive individuals, meaning they had not received any antiretroviral drugs before the samples were collected.	None
25652746	16	Which drugs were received by individuals in the study before sample sequencing?	Blood samples were collected from 305 ART-naive persons out of 1446 patients diagnosed with HIV/AIDS in Bulgaria between 1998 and 2011 at the National HIV Reference Laboratory and/or in the clinics responsible for the management of patients with HIV in Sofia, Plovdiv and Varna.	The paper focused on 305 ART-naive individuals, meaning they had not received any antiretroviral drugs before the samples were collected.	None
25653132	1	Does the paper report HIV sequences from patient samples?	HIV-1 *pol* gene was successfully amplified and sequenced for 52 (91.2%) of HIV-positive participants. Epidemiological and molecular characteristics of HIV infection among money boys and general men who have sex with men in Shanghai, China	The paper mentions that HIV-1 *pol* gene was successfully amplified and sequenced for 52 (91.2%) of HIV-positive participants, indicating that HIV sequences were obtained from patient samples.	Yes
25653132	2	Does the paper report in vitro drug susceptibility data?	"Epidemiological and molecular characteristics of HIV infection among money boys and general men who have sex with men in Shanghai, China. To examine and compare the epidemiological and molecular characteristics of HIV infection between money boys (MBs) and general men who have sex with men (MSM) in Shanghai, China. Using a venue-based sampling strategy, a total of 535 MSM including 226 MBs and 309 general MSM were recruited to participate in a cross-sectional survey including a face-to-face questionnaire interview and HIV testing. Genotyping of HIV-1 pol gene was performed for HIV-positive participants. Compared with general MSM, MBs reported more sexual partners, more alcohol and drug use and more sex after alcohol or drug use.	The paper does not mention any in vitro drug susceptibility testing. It only discusses the genotyping of HIV-1 *pol* gene and the identification of drug resistance mutations.	No
25653132	3	Were sequences from the paper made publicly available?	"GenBank accession numbers are KP418582 to KP418633."	The paper explicitly states the GenBank accession numbers for the sequenced HIV isolates in the sequence data section.	Yes
25653132	4	What were the GenBank accession numbers for sequenced HIV isolates?	"GenBank accession numbers are KP418582 to KP418633."	The paper explicitly states the GenBank accession numbers for the sequenced HIV isolates in the sequence data section.	KP418582 to KP418633
25653132	5	How many individuals had samples obtained for HIV sequencing?	"HIV-1 *pol* gene was successfully amplified and sequenced for 52 (91.2%) of HIV-positive participants."	The paper states that HIV-1 *pol* gene was successfully amplified and sequenced for 52 (91.2%) of HIV-positive participants.	52
25653132	6	From which countries were the sequenced samples obtained?	"This cross-sectional survey was conducted by using a venue-based (including bar, bathhouse and internet) sampling design to recruit study subjects in Shanghai, China from April, 2012 to March, 2013."	The study was conducted in Shanghai, China, and all participants were recruited from this location.	China
25653132	7	From what years were the sequenced samples obtained?	"This cross-sectional survey was conducted by using a venue-based (including bar, bathhouse and internet) sampling design to recruit study subjects in Shanghai, China from April, 2012 to March, 2013."	The paper states that the study was conducted from April 2012 to March 2013, indicating the time frame during which the samples were obtained.	2012 to 2013
25653132	8	Were samples cloned prior to sequencing?	The HIV-1 *pol* gene (protease 1--99 amino acids and part of reverse transcriptase 1--300 amino acids) was amplified by using an in-house nested reverse transcription polymerase chain reaction (RT-PCR) method. Bi-directional sequences were obtained in the region of interest for all samples analyzed in this study.	The paper does not mention any cloning of samples prior to sequencing.	Not reported
25653132	9	Which HIV genes were reported to have been sequenced?	"Genotyping of HIV-1 *pol* gene was performed for HIV-positive participants. The HIV-1 *pol* gene (protease 1--99 amino acids and part of reverse transcriptase 1--300 amino acids) was amplified by using an in-house nested reverse transcription polymerase chain reaction (RT-PCR) method."	The paper mentions that the HIV-1 *pol* gene, which includes the protease (PR) and part of the reverse transcriptase (RT) genes, was sequenced.	PR, RT
25653132	10	What method was used for sequencing?	The HIV-1 *pol* gene (protease 1--99 amino acids and part of reverse transcriptase 1--300 amino acids) was amplified by using an in-house nested reverse transcription polymerase chain reaction (RT-PCR) method. Bi-directional sequences were obtained in the region of interest for all samples analyzed in this study.	The paper describes the use of nested reverse transcription polymerase chain reaction (RT-PCR) and bi-directional sequencing, but does not mention the sequencing method.	Not reported
25653132	11	What type of samples were sequenced?	"Plasma was separated from the whole blood within two hours after collection and stored at −70 °C until use. HIV Viral RNA was extracted from plasma samples using High Pure Viral Nucleic Acid Kit (Roche Inc., Mannheim, Germany) according to the manufacturer's instructions."	The paper mentions that plasma was separated from whole blood and used for HIV viral RNA extraction and subsequent sequencing.	Plasma
25653132	12	Were any sequences obtained from individuals with virological failure on a treatment regimen?	To be eligible, participants must have been at least 18 years old, self-identified as a male, and engaged in anal and/or oral sex with another man in the past 12 months, ART-naïve (for those with known HIV-positive status) and been able to provide written consent in Mandarin.	The paper participants were ART-naïve, meaning they had not received antiretroviral treatment prior to the study.	No
25653132	13	Were the patients in the study in a clinical trial?	"This cross-sectional survey was conducted by using a venue-based (including bar, bathhouse and internet) sampling design to recruit study subjects in Shanghai, China from April, 2012 to March, 2013.	The paper was a cross-sectional survey and not a clinical trial.	No
25653132	14	Does the paper report HIV sequences from individuals who had previously received ARV drugs?	To be eligible, participants must have been at least 18 years old, self-identified as a male, and engaged in anal and/or oral sex with another man in the past 12 months, ART-naïve (for those with known HIV-positive status) and been able to provide written consent in Mandarin.	The paper participants were ART-naïve, meaning they had not received any antiretroviral drugs before sample sequencing.	No
25653132	15	Which drug classes were received by individuals in the study before sample sequencing?	To be eligible, participants must have been at least 18 years old, self-identified as a male, and engaged in anal and/or oral sex with another man in the past 12 months, ART-naïve (for those with known HIV-positive status) and been able to provide written consent in Mandarin.	The paper participants were ART-naïve, meaning they had not received any antiretroviral drugs before sample sequencing.	None
25653132	16	Which drugs were received by individuals in the study before sample sequencing?	To be eligible, participants must have been at least 18 years old, self-identified as a male, and engaged in anal and/or oral sex with another man in the past 12 months, ART-naïve (for those with known HIV-positive status) and been able to provide written consent in Mandarin.	The paper participants were ART-naïve, meaning they had not received any antiretroviral drugs before sample sequencing.	None
25653436	1	Does the paper report HIV sequences from patient samples?	We performed tissue culture selections with DTG, using viruses resistant to older INSTIs and infectivity and resistance assays, and showed that the presence of the E92Q or N155H substitution was compatible with the emergence of R263K, whereas the G140S Q148R, E92Q N155H, G140S, Y143R, and Q148R substitutions were not.	The paper performed tissue culture selections with DTG, which did not report HIV sequences from patient samples.	No
25653436	2	Does the paper report in vitro drug susceptibility data?	We next measured HIV-1 susceptibility to DTG, RAL, and EVG in tissue culture through the determination of the 50% inhibitory concentration (IC50) (Table 2). HIV susceptibilities to INSTIs were measured through infection of 30,000 TZM-bl cells using 200,000 reverse transcriptase (RT) units per well of each virus in the presence of 1:4 serial dilutions of drugs.	The paper includes data on HIV-1 susceptibility to DTG, RAL, and EVG in tissue culture, as well as the determination of the 50% inhibitory concentration (IC50) for these drugs.	Yes
25653436	3	Were sequences from the paper made publicly available?	No evidence	The paper does not provide any GenBank accession numbers for sequenced HIV isolates.	No
25653436	4	What were the GenBank accession numbers for sequenced HIV isolates?	No evidence	The paper does not provide any GenBank accession numbers for sequenced HIV isolates.	Not reported
25653436	5	How many individuals had samples obtained for HIV sequencing?	We performed tissue culture selections with DTG, using viruses resistant to older INSTIs and infectivity and resistance assays, and showed that the presence of the E92Q or N155H substitution was compatible with the emergence of R263K, whereas the G140S Q148R, E92Q N155H, G140S, Y143R, and Q148R substitutions were not.	The paper mentions that the study is about tissue culture selection, the number of individuals had samples obtained for HIV sequencing is not reported.	Not reported
25653436	6	From which countries were the sequenced samples obtained?	No evidence	The paper does not mention the countries from which the sequenced samples were obtained.	Not reported
25653436	7	From what years were the sequenced samples obtained?	No evidence	The paper does not provide information on the years from which the sequenced samples were obtained.	Not reported
25653436	8	Were samples cloned prior to sequencing?	We performed tissue culture selections with DTG, using viruses resistant to older INSTIs and infectivity and resistance assays, and showed that the presence of the E92Q or N155H substitution was compatible with the emergence of R263K, whereas the G140S Q148R, E92Q N155H, G140S, Y143R, and Q148R substitutions were not.	The paper does not mention that samples were cloned prior to sequencing. The paper mentions that the study is about tissue culture selection.	Not reported
25653436	9	Which HIV genes were reported to have been sequenced?	The first two integrase strand transfer inhibitors (INSTIs), raltegravir (RAL) and elvitegravir (EVG), can be compromised by primary substitutions that generate resistance at the expense of fitness (2), the majority of which occur in the catalytic core domain of the integrase protein (IN).	The paper focuses on the integrase (IN) gene, discussing various mutations and their effects on drug resistance and viral fitness.	IN
25653436	10	What method was used for sequencing?	We performed tissue culture selections with DTG, using viruses resistant to older INSTIs and infectivity and resistance assays, and showed that the presence of the E92Q or N155H substitution was compatible with the emergence of R263K, whereas the G140S Q148R, E92Q N155H, G140S, Y143R, and Q148R substitutions were not.	The paper mentions that the study is about tissue culture selection, the sequencing method is not mentioned	Not reported
25653436	11	What type of samples were sequenced?	We performed tissue culture selections with DTG, using viruses resistant to older INSTIs and infectivity and resistance assays, and showed that the presence of the E92Q or N155H substitution was compatible with the emergence of R263K, whereas the G140S Q148R, E92Q N155H, G140S, Y143R, and Q148R substitutions were not.	The paper does not specify the type of clinical specimens that were sequenced. The paper mentions that the study is about tissue culture selection.	Not reported
25653436	12	Were any sequences obtained from individuals with virological failure on a treatment regimen?	We performed tissue culture selections with DTG, using viruses resistant to older INSTIs and infectivity and resistance assays, and showed that the presence of the E92Q or N155H substitution was compatible with the emergence of R263K, whereas the G140S Q148R, E92Q N155H, G140S, Y143R, and Q148R substitutions were not.	The paper mentions that the study is about tissue culture selection, samples were not from HIV infected individuals	Not reported
25653436	13	Were the patients in the study in a clinical trial?	We performed tissue culture selections with DTG, using viruses resistant to older INSTIs and infectivity and resistance assays, and showed that the presence of the E92Q or N155H substitution was compatible with the emergence of R263K, whereas the G140S Q148R, E92Q N155H, G140S, Y143R, and Q148R substitutions were not.	The paper mentions the SAILING clinical trial, but it's not about this study. The paper mentions that the study is about tissue culture selection.	Not reported
25653436	14	Does the paper report HIV sequences from individuals who had previously received ARV drugs?	We performed tissue culture selections with DTG, using viruses resistant to older INSTIs and infectivity and resistance assays, and showed that the presence of the E92Q or N155H substitution was compatible with the emergence of R263K, whereas the G140S Q148R, E92Q N155H, G140S, Y143R, and Q148R substitutions were not.	The paper mentions that the study is about tissue culture selection, the samples it not from patients infected HIV.	Not reported
25653436	15	Which drug classes were received by individuals in the study before sample sequencing?	We performed tissue culture selections with DTG, using viruses resistant to older INSTIs and infectivity and resistance assays, and showed that the presence of the E92Q or N155H substitution was compatible with the emergence of R263K, whereas the G140S Q148R, E92Q N155H, G140S, Y143R, and Q148R substitutions were not.	The paper mentions that the study is about tissue culture selection, the samples it not from patients infected HIV.	Not reported
25653436	16	Which drugs were received by individuals in the study before sample sequencing?	We performed tissue culture selections with DTG, using viruses resistant to older INSTIs and infectivity and resistance assays, and showed that the presence of the E92Q or N155H substitution was compatible with the emergence of R263K, whereas the G140S Q148R, E92Q N155H, G140S, Y143R, and Q148R substitutions were not.	The paper mentions that the study is about tissue culture selection, the samples it not from patients infected HIV.	Not reported
25659108	1	Does the paper report HIV sequences from patient samples?	"Resistance patterns of HIV-1 from 160 adult patients virologically failing TDF- (n = 80) and d4T- (n = 80) based first-line regimens were retrospectively analyzed. The *pol* gene was sequenced using an in-house protocol and mutations were analysed using the IAS-USA 2014 Drug Resistance Mutation list. One hundred and sixty (n = 160) sequences were included for analysis."	The paper mentions the *pol* gene was sequenced from these patient samples. This indicates that HIV sequences were reported from patient samples.	Yes
25659108	2	Does the paper report in vitro drug susceptibility data?	Resistance patterns of HIV-1 from 160 adult patients virologically failing TDF- (n = 80) and d4T- (n = 80) based first-line regimens were retrospectively analyzed. The pol gene was sequenced using an in-house protocol and mutations were analysed using the IAS-USA 2014 Drug Resistance Mutation list.	The paper focuses on the analysis of resistance patterns in patient samples and does not mention any in vitro drug susceptibility testing.	No
25659108	3	Were sequences from the paper made publicly available?	"The *pol* nucleotide sequences were submitted to GenBank using Sequin v9.50 ( www.ncbi.nlm.nih.gov/Sequin ) and are available under accession numbers KM115717 to KM115876."	The paper explicitly states that the *pol* nucleotide sequences were submitted to GenBank and provides the accession numbers.	Yes
25659108	4	What were the GenBank accession numbers for sequenced HIV isolates?	"The *pol* nucleotide sequences were submitted to GenBank using Sequin v9.50 ( www.ncbi.nlm.nih.gov/Sequin ) and are available under accession numbers KM115717 to KM115876."	The paper explicitly states that the *pol* nucleotide sequences were submitted to GenBank and provides the accession numbers.	KM115717 to KM115876
25659108	5	How many individuals had samples obtained for HIV sequencing?	"One hundred and sixty (n = 160) sequences were included for analysis. Resistance patterns of HIV-1 from 160 adult patients virologically failing TDF- (n = 80) and d4T- (n = 80) based first-line regimens were retrospectively analyzed."	The paper states that sequences from 160 adult patients virologically failing TDF were included for resistance pattern analysis.	160
25659108	6	From which countries were the sequenced samples obtained?	"This study investigated the antiretroviral drug resistance patterns in South African HIV-1 subtype C-infected patients failing stavudine- (d4T) and tenofovir- (TDF) based first-line regimens. HIV drug resistance results obtained between January 2010 and August 2012 from adult patients failing ART were retrieved from the database at the HIV Genotyping Laboratory at Charlotte Maxeke Johannesburg Academic Hospital (CMJAH), South Africa."	The paper specifies that the study was conducted with samples obtained from South African patients.	South Africa
25659108	7	From what years were the sequenced samples obtained?	"HIV drug resistance results obtained between January 2010 and August 2012 from adult patients failing ART were retrieved from the database at the HIV Genotyping Laboratory at Charlotte Maxeke Johannesburg Academic Hospital (CMJAH), South Africa."	The paper states that HIV drug resistance results were obtained between January 2010 and August 2012.	2010-2012
25659108	8	Were samples cloned prior to sequencing?	Samples that could not be amplified using the in-house assay were amplified using the ViroSeq HIV-1 Genotyping System Version 2.0 (Celera Diagnostics, Alameda, CA, USA) according to manufacturer's instructions.	The paper does not mention any cloning of samples prior to sequencing.	No
25659108	9	Which HIV genes were reported to have been sequenced?	"The *reverse transcriptase* and *protease* regions of the virus were amplified using an in-house resistance testing assay as previously described."	The paper mentions that the *reverse transcriptase* and *protease* regions of the virus were amplified and sequenced.	PR, RT
25659108	10	What method was used for sequencing?	Samples that could not be amplified using the in-house assay were amplified using the ViroSeq HIV-1 Genotyping System Version 2.0 (Celera Diagnostics, Alameda, CA, USA) according to manufacturer's instructions.	The paper mentions the use of the ViroSeq HIV-1 Genotyping System Version 2.0, which is a Sanger sequencing method.	Sanger sequencing
25659108	11	What type of samples were sequenced?	Viral RNA was extracted from 500μl of plasma using the automated EasyMag system (Biomerieux, Marcy I'Etoile, France) according to manufacturer's instructions.	The paper specifies that viral RNA was extracted from plasma samples.	Plasma
25659108	12	Were any sequences obtained from individuals with virological failure on a treatment regimen?	Resistance patterns of HIV-1 from 160 adult patients virologically failing TDF- (n = 80) and d4T- (n = 80) based first-line regimens were retrospectively analyzed.	The paper states that the sequences were obtained from patients failing TDF- and d4T-based first-line regimens.	Yes
25659108	13	Were the patients in the study in a clinical trial?	"This study was conducted with Ethical clearance by the Research on Human Subjects (Medical) Committee at the University of the Witwatersrand (Clearance Number M120730). Due to the retrospective nature of this study, no informed consent was obtained from the patients."	The paper does not mention that the patients were part of a clinical trial. it was a retrospective analysis of routine laboratory data.	No
25659108	14	Does the paper report HIV sequences from individuals who had previously received ARV drugs?	Resistance patterns of HIV-1 from 160 adult patients virologically failing TDF- (n = 80) and d4T- (n = 80) based first-line regimens were retrospectively analyzed.	The paper mentions that the study included patients failing TDF- and d4T-based first-line regimens, indicating that these individuals had previously received ARV drugs.	Yes
25659108	15	Which drug classes were received by individuals in the study before sample sequencing?	This study investigated the antiretroviral drug resistance patterns in South African HIV-1 subtype C-infected patients failing stavudine- (d4T) and tenofovir- (TDF) based first-line regimens. One hundred and sixty (n = 160) sequences were included for analysis. These sequences were obtained from patients failing d4T+3TC+EFV/NVP (n = 80) and patients failing TDF+3TC+EFV/NVP (n = 80). Resistance patterns of HIV-1 from 160 adult patients virologically failing TDF- (n = 80) and d4T- (n = 80) based first-line regimens were retrospectively analyzed.	The paper mentions that the patients were on TDF- or d4T-based first-line regimens, and 3TC which are NRTIs, and also mentions the use of EFV or NVP, which are NNRTIs.	NRTI, NNRTI
25659108	16	Which drugs were received by individuals in the study before sample sequencing?	This study investigated the antiretroviral drug resistance patterns in South African HIV-1 subtype C-infected patients failing stavudine- (d4T) and tenofovir- (TDF) based first-line regimens. One hundred and sixty (n = 160) sequences were included for analysis. These sequences were obtained from patients failing d4T+3TC+EFV/NVP (n = 80) and patients failing TDF+3TC+EFV/NVP (n = 80). Resistance patterns of HIV-1 from 160 adult patients virologically failing TDF- (n = 80) and d4T- (n = 80) based first-line regimens were retrospectively analyzed.	The paper specifies that the patients were on TDF (TFV)- or d4T-based first-line regimens, which included 3TC, EFV, or NVP.	Tenofovir (TFV), Stavudine (D4T), Lamivudine (3TC), Efavirenz (EFV), Nevirapine (NVP)
25681380	1	Does the paper report HIV sequences from patient samples?	"Plasma samples were stored for genotyping. Genotyping was successful for 261 of 270 (97%) participants in the subcohort group (51 failed ART) and for 205 of 218 (94%) additional participants in the case group (all failed ART)."	The paper mentions that genotyping was performed on plasma samples from participants, indicating that HIV sequences were obtained from patient samples.	Yes
25681380	2	Does the paper report in vitro drug susceptibility data?	Pol genotyping was performed in a nested case-cohort study including 270 randomly sampled participants (subcohort), and 218 additional participants failing ART (case group). Failure was defined as confirmed viral load (VL) >1000 copies/mL. Cox proportional hazards models estimated resistance–failure association.	The paper focuses on genotyping and the association of baseline resistance with virologic failure, but it does not mention any in vitro drug susceptibility testing.	No
25681380	3	Were sequences from the paper made publicly available?	No evidence	The paper does not provide any GenBank accession numbers for the sequenced HIV isolates.	No
25681380	4	What were the GenBank accession numbers for sequenced HIV isolates?	No evidence	The paper does not provide any GenBank accession numbers for the sequenced HIV isolates.	Not reported
25681380	5	How many individuals had samples obtained for HIV sequencing?	"Pol genotyping was performed in a nested case-cohort study including 270 randomly sampled participants (subcohort), and 218 additional participants failing ART (case group). Failure was defined as confirmed viral load (VL) >1000 copies/mL. Cox proportional hazards models estimated resistance–failure association."	The paper mentions that genotyping was performed on samples from 270 randomly sample participants, and 218 additional participants failing ART	488
25681380	6	From which countries were the sequenced samples obtained?	"PEARLS (ClinicalTrials.gov NCT00084136) was a multinational, phase 4, randomized, open-label clinical trial, conducted in Brazil, Haiti, India, Malawi, Peru, South Africa, Thailand, the United States, and Zimbabwe."	The paper lists the countries where the clinical trial was conducted, indicating that the sequenced samples were obtained from these countries.	Brazil, Haiti, India, Malawi, Peru, South Africa, Thailand, the United States, and Zimbabwe
25681380	7	From what years were the sequenced samples obtained?	"During 2005--2007, 1571 eligible participants were enrolled and randomly assigned to 1 of 3 treatment arms. PEARLS baseline samples were collected between 2005 and 2007, relatively early in the roll-out of ART, which might have affected the prevalence of pretreatment drug resistance."	The paper mentions that the participants were enrolled and samples were collected during the years 2005 to 2007.	2005-2007
25681380	8	Were samples cloned prior to sequencing?	Pol genotyping was performed retrospectively at 4 regional laboratories that participated in the National Institute of Allergy and Infectious Diseases (NIAID) Division of AIDS Virology Quality Assurance program using the ViroSeq HIV-1 Genotyping System (Celera Diagnostics, Alameda, California).	The paper does not mention any cloning of samples prior to sequencing.	No
25681380	9	Which HIV genes were reported to have been sequenced?	"Pol genotyping was performed in a nested case-cohort study including 270 randomly sampled participants (subcohort), and 218 additional participants failing ART (case group). Pol genotyping was performed retrospectively at 4 regional laboratories that participated in the National Institute of Allergy and Infectious Diseases (NIAID) Division of AIDS Virology Quality Assurance program using the ViroSeq HIV-1 Genotyping System (Celera Diagnostics, Alameda, California)."	The paper mentions that *Pol* genotyping was performed, indicating that the pol gene was sequenced.	Pol
25681380	10	What method was used for sequencing?	Pol genotyping was performed retrospectively at 4 regional laboratories that participated in the National Institute of Allergy and Infectious Diseases (NIAID) Division of AIDS Virology Quality Assurance program using the ViroSeq HIV-1 Genotyping System (Celera Diagnostics, Alameda, California).	The paper mentions the use of the ViroSeq HIV-1 Genotyping System, which is based on Sanger sequencing.	Sanger sequencing
25681380	11	What type of samples were sequenced?	VL and CD4 cell count were measured at enrollment and every 8 weeks throughout the study, as previously described [15]. Plasma samples were stored for genotyping.	The paper mentions that plasma samples were stored and used for genotyping.	Plasma
25681380	12	Were any sequences obtained from individuals with virological failure on a treatment regimen?	Genotyping was successful for 261 of 270 (97%) participants in the subcohort group (51 failed ART) and for 205 of 218 (94%) additional participants in the case group (all failed ART).	The paper includes 51 participants who experienced virologic failure and additional 205 participants also failed ART.	Yes
25681380	13	Were the patients in the study in a clinical trial?	"We examined the association of pretreatment (baseline) drug resistance and subtype with virologic failure in a multinational, randomized clinical trial that evaluated 3 antiretroviral treatment (ART) regimens and included resource-limited setting sites."	The paper describes the study as a multinational, randomized clinical trial.	Yes
25681380	14	Does the paper report HIV sequences from individuals who had previously received ARV drugs?	The following participants received antiretroviral drugs for prevention of mother-to-child transmission (PMTCT) of HIV prior to enrollment: ID 15, received single-dose nevirapine (sdNVP) 16 weeks before enrollment; ID 20, received sdNVP 11 weeks before enrollment; ID 28, received ZDV monotherapy 65--70 weeks before enrollment; ID 29, received sdNVP 29 weeks before enrollment.	The paper mentions that some participants had received antiretroviral drugs for prevention of mother-to-child transmission (PMTCT) before enrollment, including using sdNVP or ZDV.	Yes
25681380	15	Which drug classes were received by individuals in the study before sample sequencing?	The following participants received antiretroviral drugs for prevention of mother-to-child transmission (PMTCT) of HIV prior to enrollment: ID 15, received single-dose nevirapine (sdNVP) 16 weeks before enrollment; ID 20, received sdNVP 11 weeks before enrollment; ID 28, received ZDV monotherapy 65--70 weeks before enrollment; ID 29, received sdNVP 29 weeks before enrollment.	The paper mentions that some participants received single-dose nevirapine (NVP) an NNRTI or zidovudine (ZDV) an NRTI for prevention of mother-to-child transmission (PMTCT) before enrollment.	NRTI, NNRTI
25681380	16	Which drugs were received by individuals in the study before sample sequencing?	The following participants received antiretroviral drugs for prevention of mother-to-child transmission (PMTCT) of HIV prior to enrollment: ID 15, received single-dose nevirapine (sdNVP) 16 weeks before enrollment; ID 20, received sdNVP 11 weeks before enrollment; ID 28, received ZDV monotherapy 65--70 weeks before enrollment; ID 29, received sdNVP 29 weeks before enrollment.	The paper mentions that some participants received single-dose nevirapine (NVP) or zidovudine (ZDV) for prevention of mother-to-child transmission (PMTCT) before enrollment.	Nevirapine (NVP), Zidovudine (ZDV)
25685169	1	Does the paper report HIV sequences from patient samples?	"Patients enrolled in the TREAT Asia Studies to Evaluate Resistance -- Surveillance Study (TASER-S) were genotyped prior to ART initiation, with resulting resistance mutations analysed according to the WHO 2009 list. Genotyping was performed at TREAT Asia Quality Assessment Scheme (TAQAS) certified laboratories. Pre-treatment *pol* gene FASTA files were submitted to the Stanford University HIV Drug Resistance Database."	The paper discusses the genotyping of HIV sequences from patient samples. It mentions that patients were genotyped prior to ART initiation, and the resulting resistance mutations were analyzed. This indicates that HIV sequences from patient samples were reported.	Yes
25685169	2	Does the paper report in vitro drug susceptibility data?	Patients enrolled in the TREAT Asia Studies to Evaluate Resistance – Surveillance Study (TASER-S) were genotyped prior to ART initiation, with resulting resistance mutations analysed according to the WHO 2009 list.	The paper focuses on the genotyping of HIV sequences and the analysis of resistance mutations in patient samples. It does not mention any in vitro drug susceptibility testing or data.	No
25685169	3	Were sequences from the paper made publicly available?	"The accession numbers for the sequences used in this analysis are as follows: KC810534-KC810543, KC810549, KC810558, KC810566, KC810785-KC810794, KC810800, KC810809, KC810817, KC921485-KC921766, KC961260, KC994316-KC994341, KC994397-KC994450, KF059650-KF059717, KF059755-KF059833, KM065804-KM065831."	The paper provides a list of GenBank accession numbers for the sequences used in the analysis in the "Genbank accession numbers" section.	Yes
25685169	4	What were the GenBank accession numbers for sequenced HIV isolates?	"The accession numbers for the sequences used in this analysis are as follows: KC810534-KC810543, KC810549, KC810558, KC810566, KC810785-KC810794, KC810800, KC810809, KC810817, KC921485-KC921766, KC961260, KC994316-KC994341, KC994397-KC994450, KF059650-KF059717, KF059755-KF059833, KM065804-KM065831."	The paper provides a list of GenBank accession numbers for the sequences used in the analysis in the "Genbank accession numbers" section.	KC810534-KC810543, KC810549, KC810558, KC810566, KC810785-KC810794, KC810800, KC810809, KC810817, KC921485-KC921766, KC961260, KC994316-KC994341, KC994397-KC994450, KF059650-KF059717, KF059755-KF059833, KM065804-KM065831
25685169	5	How many individuals had samples obtained for HIV sequencing?	"A total of 88 patients were included from the 2 sites (Table 1 ). Recruitment occurred between 2008--2010 with a total of 277 patients. Seventeen patients were enrolled into the study during the years 2007 (4 patients), 2008 (10 patients) and 2009 (3 patients). Blood samples were collected from 69 patients."	The paper provides the number of patients from each location: 88 from Hong Kong, 277 from Bangkok, 17 from Chiang Mai, and 69 from Manila. Summing these numbers gives a total of 451 individuals.	451
25685169	6	From which countries were the sequenced samples obtained?	"Treatment-naïve, recently HIV-infected patients were recruited into the TREAT Asia Studies to Evaluate Resistance -- Surveillance Study (TASER-S) between 2007-2010 from 5 participating sites: 2 from Hong Kong SAR China; 1 from Bangkok, Thailand; 1 from Chiang Mai, Thailand; and 1 from Manila, Philippines."	The paper mentions that patients were recruited from five participating sites: two from Hong Kong SAR China; one from Bangkok, Thailand; one from Chiang Mai, Thailand; and one from Manila, Philippines.	Hong Kong SAR China; Thailand; Philippines
25685169	7	From what years were the sequenced samples obtained?	"In this study, we investigated the proportion of TDRM in treatment-naïve, recently infected HIV-positive individuals sampled from four urban locations across Asia between 2007--2010. Treatment-naïve, recently HIV-infected patients were recruited into the TREAT Asia Studies to Evaluate Resistance -- Surveillance Study (TASER-S) between 2007-2010."	The paper states that the study investigated the proportion of TDRM in treatment-naïve, recently infected HIV-positive individuals sampled from four urban locations across Asia between 2007-2010.	2007-2010
25685169	8	Were samples cloned prior to sequencing?	Genotyping was performed at TREAT Asia Quality Assessment Scheme (TAQAS) certified laboratories. Pre-treatment *pol* gene FASTA files were submitted to the Stanford University HIV Drug Resistance Database.	The paper does not mention any cloning of samples prior to sequencing.	No
25685169	9	Which HIV genes were reported to have been sequenced?	"Patients with both protease (PR) and reverse transcriptase (RT) sequences available were included."	The paper specifies that patients with both protease (PR) and reverse transcriptase (RT) sequences available were included in the study.	PR, RT
25685169	10	What method was used for sequencing?	Genotyping was performed at TREAT Asia Quality Assessment Scheme (TAQAS) certified laboratories. Pre-treatment *pol* gene FASTA files were submitted to the Stanford University HIV Drug Resistance Database.	The paper mentions that genotyping was performed at TREAT Asia Quality Assessment Scheme (TAQAS) certified laboratories, but does not mention the sequencing method.	Not reported
25685169	11	What type of samples were sequenced?	Treatment-naïve, recently HIV-infected patients were recruited into the TREAT Asia Studies to Evaluate Resistance – Surveillance Study (TASER-S) between 2007-2010 [7] from 5 participating sites: 2 from Hong Kong SAR, China; 1 from Bangkok, Thailand; 1 from Chiang Mai, Thailand; and 1 from Manila, Philippines. Patients were included in TASER-S according to the following inclusion criteria:	The paper mentions the sample were from treatment-naïve individuals, although not mentioned the clinical specimens, it should be plasma.	Plasma
25685169	12	Were any sequences obtained from individuals with virological failure on a treatment regimen?	In this study, we investigated the proportion of TDRM in treatment-naïve, recently infected HIV-positive individuals sampled from four urban locations across Asia between 2007--2010. Patients enrolled in the TREAT Asia Studies to Evaluate Resistance -- Surveillance Study (TASER-S) were genotyped prior to ART initiation.	The paper focuses on treatment-naïve, recently infected HIV-positive individuals, indicating that the sequences were not obtained from individuals with virological failure on a treatment regimen.	No
25685169	13	Were the patients in the study in a clinical trial?	"In this study, we investigated the proportion of TDRM in treatment-naïve, recently infected HIV-positive individuals sampled from four urban locations across Asia between 2007--2010. Patients enrolled in the TREAT Asia Studies to Evaluate Resistance -- Surveillance Study (TASER-S) were genotyped prior to ART initiation."	The paper describes the study as a surveillance study (TASER-S) and does not mention that the patients were part of a clinical trial.	No
25685169	14	Does the paper report HIV sequences from individuals who had previously received ARV drugs?	In this study, we investigated the proportion of TDRM in treatment-naïve, recently infected HIV-positive individuals sampled from four urban locations across Asia between 2007--2010. Patients enrolled in the TREAT Asia Studies to Evaluate Resistance -- Surveillance Study (TASER-S) were genotyped prior to ART initiation.	The paper focuses on treatment-naïve, recently infected HIV-positive individuals, and the study is a surveillance study focusing on transmitted drug resistance mutations (TDRM). This means individuals hadn't received ARV drugs.	No
25685169	15	Which drug classes were received by individuals in the study before sample sequencing?	In this study, we investigated the proportion of TDRM in treatment-naïve, recently infected HIV-positive individuals sampled from four urban locations across Asia between 2007--2010. Patients enrolled in the TREAT Asia Studies to Evaluate Resistance -- Surveillance Study (TASER-S) were genotyped prior to ART initiation.	The paper focuses on treatment-naïve, recently infected HIV-positive individuals, and it also focuses TDRM (transmitted drug resistance mutations), indicating that they had not received any drugs before sample sequencing.	None
25685169	16	Which drugs were received by individuals in the study before sample sequencing?	In this study, we investigated the proportion of TDRM in treatment-naïve, recently infected HIV-positive individuals sampled from four urban locations across Asia between 2007--2010. Patients enrolled in the TREAT Asia Studies to Evaluate Resistance -- Surveillance Study (TASER-S) were genotyped prior to ART initiation.	The paper focuses on treatment-naïve, recently infected HIV-positive individuals, and it also focuses TDRM (transmitted drug resistance mutations), indicating that they had not received any drugs before sample sequencing.	None
25690598	1	Does the paper report HIV sequences from patient samples?	"Direct sequencing of protease, reverse transcriptase, and integrase genes was performed as previously described HIV-2--infected patients experiencing virological failure to raltegravir received dolutegravir with optimized background antiretroviral combinations within the French Named Patient Program (NPP). Plasma HIV-2 RNA (pVL) was assessed at time of dolutegravir initiation (baseline), month 3, and month 6."	The paper discusses the sequencing of HIV-2 genes from patient samples. Specifically, it mentions that direct sequencing of protease, reverse transcriptase, and integrase genes was performed on samples collected from patients.	Yes
25690598	2	Does the paper report in vitro drug susceptibility data?	HIV-2–infected patients experiencing virological failure to raltegravir received dolutegravir with optimized background antiretroviral combinations within the French Named Patient Program (NPP). Plasma HIV-2 RNA (pVL) was assessed at time of dolutegravir initiation (baseline), month 3, and month 6. Antiretroviral trough plasma concentrations (C12h) were determined using liquid chromatography coupled with tandem mass spectrometry.	The paper focuses on clinical data from HIV-2-infected patients and does not mention any in vitro drug susceptibility testing. The results and discussions are centered around patient outcomes and resistance patterns observed in vivo.	No
25690598	3	Were sequences from the paper made publicly available?	No evidence	The paper does not provide any GenBank accession numbers for the sequenced HIV isolates. It focuses on the clinical outcomes and resistance patterns without mentioning specific accession numbers.	No
25690598	4	What were the GenBank accession numbers for sequenced HIV isolates?	No evidence	The paper does not provide any GenBank accession numbers for the sequenced HIV isolates. It focuses on the clinical outcomes and resistance patterns without mentioning specific accession numbers.	Not reported
25690598	5	How many individuals had samples obtained for HIV sequencing?	"Thirteen HIV-2--infected-patients, with a median duration of 15 years' infection and given 16 previous antiretroviral regimens, were included in NPP."	The paper states that a total of 13 HIV-2-infected patients were included in the study.	13
25690598	6	From which countries were the sequenced samples obtained?	"We report safety and efficacy data of regimens containing dolutegravir (50 mg twice daily) in antiretroviral-experienced, HIV-2--infected patients The program was conducted between December 2011 and September 2013 and was approved by the French regulatory authority and by the ethics review committee."	The study was conducted within the French Named Patient Program (NPP), indicating that the samples were obtained from patients in France.	France
25690598	7	From what years were the sequenced samples obtained?	"The program was conducted between December 2011 and September 2013 and was approved by the French regulatory authority and by the ethics review committee."	The paper states that the program was conducted between December 2011 and September 2013, which indicates the time frame during which the samples were obtained.	2011-2013
25690598	8	Were samples cloned prior to sequencing?	Plasma HIV-2 RNA quantification was performed by using an in-house real-time reverse transcription polymerase chain reaction with a limit of detection of 40 copies/mL [20]. Samples were collected at time of dolutegravir initiation (baseline), month 3, and month 6. Direct sequencing of protease, reverse transcriptase, and integrase genes was performed as previously described	The paper does not mention any cloning of samples prior to sequencing. It mentions direct sequencing of the genes.	No
25690598	9	Which HIV genes were reported to have been sequenced?	"Direct sequencing of protease, reverse transcriptase, and integrase genes was performed as previously described."	The paper mentions that direct sequencing of protease, reverse transcriptase, and integrase genes was performed on the patient samples.	PR, RT, IN
25690598	10	What method was used for sequencing?	Plasma HIV-2 RNA quantification was performed by using an in-house real-time reverse transcription polymerase chain reaction with a limit of detection of 40 copies/mL [20]. Samples were collected at time of dolutegravir initiation (baseline), month 3, and month 6. Direct sequencing of protease, reverse transcriptase, and integrase genes was performed as previously described	The paper mentions that direct sequencing of protease, reverse transcriptase, and integrase genes was performed, which typically refers to Sanger sequencing.	Sanger sequencing
25690598	11	What type of samples were sequenced?	Plasma HIV-2 RNA (pVL) was assessed at time of dolutegravir initiation (baseline), month 3, and month 6 Plasma HIV-2 RNA quantification was performed by using an in-house real-time reverse transcription polymerase chain reaction with a limit of detection of 40 copies/mL.	The paper mentions that plasma HIV-2 RNA was assessed and that plasma samples were used for sequencing.	Plasma
25690598	12	Were any sequences obtained from individuals with virological failure on a treatment regimen?	HIV-2–infected patients experiencing virological failure to raltegravir received dolutegravir with optimized background antiretroviral combinations within the French Named Patient Program (NPP).	The paper specifically focuses on HIV-2-infected patients experiencing virological failure to raltegravir-containing regimens.	Yes
25690598	13	Were the patients in the study in a clinical trial?	HIV-2–infected adults (≥18 years of age) experiencing virological failure to raltegravir-containing regimens, with virus harboring INSTI resistance–associated mutations (at codons 66, 92, 97, 138, 140, 143, 147, 148, or 155) received dolutegravir 50 mg open label twice daily with optimized background ARV combinations, based on baseline genotypic resistance tests and/or previous treatment failures.	The paper dosen't mention it's a clinical trial	No
25690598	14	Does the paper report HIV sequences from individuals who had previously received ARV drugs?	Dolutegravir in HIV-2–Infected Patients With Resistant Virus to First-line Integrase Inhibitors From the French Named Patient Program. Thirteen HIV-2--infected-patients, with a median duration of 15 years' infection and given 16 previous antiretroviral regimens, were included in NPP. HIV-2–infected patients experiencing virological failure to raltegravir received dolutegravir with optimized background antiretroviral combinations within the French Named Patient Program (NPP)	The paper mentions that the HIV-2 infected patients were given 16 previous antiretroviral regimens. The patients were experiencing virological failure to raltegravir received dolutegravir with optimized background antiretroviral combinations.	Yes
25690598	15	Which drug classes were received by individuals in the study before sample sequencing?	HIV-2–infected patients experiencing virological failure to raltegravir received dolutegravir with optimized background antiretroviral combinations within the French Named Patient Program (NPP). Optimized background ARV regimens included nucleoside reverse transcriptase inhibitors (tenofovir disoproxil fumarate [n = 3], zidovudine [n = 4], lamivudine or emtricitabine [n = 8], abacavir [n = 3], didanosine [n = 1]) associated with ritonavir-boosted darunavir 600/100 mg twice daily (n = 12), ritonavir-boosted saquinavir 1000/100 mg twice daily (n = 3), and maraviroc 150 mg twice daily (n = 3).	The paper lists the specific drugs and drug classes that were part of the optimized background antiretroviral regimens received by the patients. NRTI: Abacavir (ABC), Zidovudine (AZT), Lamivudine (3TC), Emtricitabine (FTC), Tenofovir (TFV), Didanosine (DDI), PI: Darunavir (DRV), Saquinavir (SQV), CCR5 Antagnist: Maraviroc (MVC), INSTI: Raltegravir, Dolutegravir	NRTI, PI, INSTI, CCR5 antagonist
25690598	16	Which drugs were received by individuals in the study before sample sequencing?	HIV-2–infected patients experiencing virological failure to raltegravir received dolutegravir with optimized background antiretroviral combinations within the French Named Patient Program (NPP). Optimized background ARV regimens included nucleoside reverse transcriptase inhibitors (tenofovir disoproxil fumarate [n = 3], zidovudine [n = 4], lamivudine or emtricitabine [n = 8], abacavir [n = 3], didanosine [n = 1]) associated with ritonavir-boosted darunavir 600/100 mg twice daily (n = 12), ritonavir-boosted saquinavir 1000/100 mg twice daily (n = 3), and maraviroc 150 mg twice daily (n = 3).	The paper lists the specific drugs that were part of the optimized background antiretroviral regimens received by the patients, including Abacavir (ABC), Zidovudine (AZT), Lamivudine (3TC), Emtricitabine (FTC), Tenofovir (TFV), Didanosine (DDI), Darunavir (DRV), Saquinavir (SQV), Maraviroc (MVC), Raltegravir (RAL), Dolutegravir(DTG).	Abacavir (ABC), Zidovudine (AZT), Lamivudine (3TC), Emtricitabine (FTC), Tenofovir (TFV), Didanosine (DDI), Darunavir (DRV), Saquinavir (SQV), Maraviroc (MVC), Raltegravir (RAL), Dolutegravir(DTG)
25691633	1	Does the paper report HIV sequences from patient samples?	"HeLa-CD4 cells carrying a reporter β-galactosidase gene driven by the HIV-1 long terminal repeat (LTR) were established by transfecting HeLa cells with CD4 and β-galactosidase expression vector Human T-cell lines (MT-2, MT-4, and M8166) were obtained from the Institute for Virus Research, Kyoto University, Kyoto, Japan Molt-4 cells persistently infected with the HIV-1 IIIB strain were obtained from S. Harada (Kumamoto University, Kumamoto, Japan), and the cell culture supernatant of Molt-4/IIIB was used as an HIV-1 IIIB virus solution HIV-1 strain NL432 was obtained from A. Adachi (Tokushima University, Tokushima, Japan)".	The paper focuses on in vitro studies using laboratory strains and molecular clones of HIV-1. There is no mention of patient-derived samples or sequences.	No
25691633	2	Does the paper report in vitro drug susceptibility data?	Phenotypic analyses of viral isolates and drug-resistant molecular clones. The drug sensitivities of the viruses isolated during the passage study and the drug-resistant molecular clones were assessed by a reporter assay with HeLa-CD4 cells, as described previously (24, 25). Briefly, viral isolates from the passage study were expanded in fresh M8166 cells. The test compounds were diluted to appropriate concentrations with culture medium, and HeLa-CD4 cell suspensions (2.5 × 104 cells/well) were dispensed into each plate. The effective drug concentration reducing HIV-1 replication to 50% (EC50) was calculated.	The paper includes detailed phenotypic analyses of viral isolates and drug-resistant molecular clones, with the mention of calculating EC50.	Yes
25691633	3	Were sequences from the paper made publicly available?	No evidence	The paper does not provide any GenBank accession numbers for sequenced HIV isolates. It focuses on in vitro studies and does not mention depositing sequences in GenBank.	No
25691633	4	What were the GenBank accession numbers for sequenced HIV isolates?	No evidence	The paper does not provide any GenBank accession numbers for sequenced HIV isolates. It focuses on in vitro studies and does not mention depositing sequences in GenBank.	Not reported
25691633	5	How many individuals had samples obtained for HIV sequencing?	Effects of Raltegravir or Elvitegravir Resistance Signature Mutations on the Barrier to Dolutegravir Resistance In Vitro. We conducted an in vitro resistance selection study using wild-type HIV-1 and mutants with the E92Q, Y143C, Y143R, Q148H, Q148K, Q148R, and N155H substitutions to assess the DTG in vitro barrier to resistance.	The paper mentions the in vitro resistance selection study, which means no sequence were from HIV infected individuals	Not reported
25691633	6	From which countries were the sequenced samples obtained?	No evidence	The paper does not mention any specific countries from which sequenced samples were obtained.	Not reported
25691633	7	From what years were the sequenced samples obtained?	No evidence	The paper does not provide any information about the years from which sequenced samples were obtained.	Not reported
25691633	8	Were samples cloned prior to sequencing?	Effects of Raltegravir or Elvitegravir Resistance Signature Mutations on the Barrier to Dolutegravir Resistance In Vitro. We conducted an in vitro resistance selection study using wild-type HIV-1 and mutants with the E92Q, Y143C, Y143R, Q148H, Q148K, Q148R, and N155H substitutions to assess the DTG in vitro barrier to resistance.	The paper mentions the in vitro resistance selection study, which means no sequence were from HIV infected individuals	Not reported
25691633	9	Which HIV genes were reported to have been sequenced?	"The sequencing of the products was entrusted to the Operon Biotechnologies sequencing service (Tokyo, Japan). The sequence of the IN region derived from isolated viruses was compared with that of the wild-type NL432 IN region, and amino acid substitutions were identified The recombinant HIV-1 molecular clones were constructed as follows. The XbaI-EcoR I fragment from pNL-IN301 (pNL432 with the XbaI site inserted into the 5′ end of the IN region) was cloned at the XbaI-EcoR I site of cloning vector pUC18".	The paper focuses on the integrase (IN) gene of HIV-1, as it discusses mutations and resistance related to integrase strand transfer inhibitors (INSTIs).	IN
25691633	10	What method was used for sequencing?	Effects of Raltegravir or Elvitegravir Resistance Signature Mutations on the Barrier to Dolutegravir Resistance In Vitro. We conducted an in vitro resistance selection study using wild-type HIV-1 and mutants with the E92Q, Y143C, Y143R, Q148H, Q148K, Q148R, and N155H substitutions to assess the DTG in vitro barrier to resistance.	The paper mentions the in vitro resistance selection study, which means no sequence were from HIV infected individuals	Not reported
25691633	11	What type of samples were sequenced?	Effects of Raltegravir or Elvitegravir Resistance Signature Mutations on the Barrier to Dolutegravir Resistance In Vitro. We conducted an in vitro resistance selection study using wild-type HIV-1 and mutants with the E92Q, Y143C, Y143R, Q148H, Q148K, Q148R, and N155H substitutions to assess the DTG in vitro barrier to resistance.	The paper mentions the in vitro resistance selection study, which means no sequence were from HIV infected individuals	Not reported
25691633	12	Were any sequences obtained from individuals with virological failure on a treatment regimen?	Effects of Raltegravir or Elvitegravir Resistance Signature Mutations on the Barrier to Dolutegravir Resistance In Vitro. We conducted an in vitro resistance selection study using wild-type HIV-1 and mutants with the E92Q, Y143C, Y143R, Q148H, Q148K, Q148R, and N155H substitutions to assess the DTG in vitro barrier to resistance.	The paper mentions the in vitro resistance selection study, which means no sequence were from HIV infected individuals	Not reported
25691633	13	Were the patients in the study in a clinical trial?	Effects of Raltegravir or Elvitegravir Resistance Signature Mutations on the Barrier to Dolutegravir Resistance In Vitro. We conducted an in vitro resistance selection study using wild-type HIV-1 and mutants with the E92Q, Y143C, Y143R, Q148H, Q148K, Q148R, and N155H substitutions to assess the DTG in vitro barrier to resistance.	The paper mentions the in vitro resistance selection study, which means no sequence were from HIV infected individuals	Not reported
25691633	14	Does the paper report HIV sequences from individuals who had previously received ARV drugs?	We conducted an in vitro resistance selection study using wild-type HIV-1 and mutants with the E92Q, Y143C, Y143R, Q148H, Q148K, Q148R, and N155H substitutions to assess the DTG in vitro barrier to resistance. No viral replication was observed at concentrations of ≥ 32 nM DTG, whereas viral replication was observed at 160 nM RAL or EVG in the mutants. In the Q148H, Q148K, or Q148R mutants, G140S/Q148H, E138K/Q148K, E138K/Q148R, and G140S/Q148R secondary mutations were identified with each INSTI and showed high resistance to RAL or EVG but limited resistance to DTG.	The paper mentioned that this is an in vitro resisitance selection study, individual treatments were not reported.	Not reported
25691633	15	Which drug classes were received by individuals in the study before sample sequencing?	Effects of Raltegravir or Elvitegravir Resistance Signature Mutations on the Barrier to Dolutegravir Resistance In Vitro. We conducted an in vitro resistance selection study using wild-type HIV-1 and mutants with the E92Q, Y143C, Y143R, Q148H, Q148K, Q148R, and N155H substitutions to assess the DTG in vitro barrier to resistance.	The paper mentions the in vitro resistance selection study, which means no sequence were from HIV infected individuals	Not reported
25691633	16	Which drugs were received by individuals in the study before sample sequencing?	Effects of Raltegravir or Elvitegravir Resistance Signature Mutations on the Barrier to Dolutegravir Resistance In Vitro. We conducted an in vitro resistance selection study using wild-type HIV-1 and mutants with the E92Q, Y143C, Y143R, Q148H, Q148K, Q148R, and N155H substitutions to assess the DTG in vitro barrier to resistance.	The paper mentions the in vitro resistance selection study, which means no sequence were from HIV infected individuals	Not reported
25694526	1	Does the paper report HIV sequences from patient samples?	"Molecular epidemiological analysis was applied to data from 289 HIV-1-infected individuals followed at the reference hospital of the province of Minho, Portugal, at which isolated viruses had been sequenced between 2000 and 2012. From 2000 to 2012, a total of 792 HIV-1 patients were followed at Hospital de Braga (HB), representing 60.3% of the HIV-1-infected individuals in the Portuguese region of Minho ( 28 ). Two hundred eighty-nine individuals from this cohort were selected for this study, according to two criteria: (i) availability of a plasma sample or plasma-derived viral sequence sampled from 2000 to 2012 and (ii) the absence of previous antiretroviral treatment at the time of sampling."	The paper mentions that HIV-1 sequences were obtained from 289 individuals followed at the reference hospital of the province of Minho, Portugal. These sequences were used for molecular epidemiological analysis.	Yes
25694526	2	Does the paper report in vitro drug susceptibility data?	Thus, our main goal was to analyze the phylodynamics of a local HIV-1 infection in the Portuguese region of Minho. Molecular epidemiological analysis was applied to data from 289 HIV-1-infected individuals followed at the reference hospital of the province of Minho, Portugal, at which isolated viruses had been sequenced between 2000 and 2012. Viruses of the G (29.1%) and B (27.0%) subtypes were the most frequent, followed by recombinant forms (17.6%) and the C (14.5%), F1 (7.3%), and A1 (4.2%) subtypes.	The paper does not mention any in vitro drug susceptibility testing or data. The focus is on molecular epidemiological analysis, phylogenetic analysis, and the study of HIV-1 subtype diversity and transmission clusters.	No
25694526	3	Were sequences from the paper made publicly available?	"The sequences were uploaded to GenBank and assigned the accession numbers KM205831 to KM206119."	The paper states that the sequences were uploaded to GenBank and assigned the accession numbers KM205831 to KM206119.	Yes
25694526	4	What were the GenBank accession numbers for sequenced HIV isolates?	"The sequences were uploaded to GenBank and assigned the accession numbers KM205831 to KM206119."	The paper states that the sequences were uploaded to GenBank and assigned the accession numbers KM205831 to KM206119.	KM205831 to KM206119
25694526	5	How many individuals had samples obtained for HIV sequencing?	"Molecular epidemiological analysis was applied to data from 289 HIV-1-infected individuals followed at the reference hospital of the province of Minho, Portugal, at which isolated viruses had been sequenced between 2000 and 2012. Two hundred eighty-nine individuals from this cohort were selected for this study, according to two criteria: (i) availability of a plasma sample or plasma-derived viral sequence sampled from 2000 to 2012 and (ii) the absence of previous antiretroviral treatment at the time of sampling."	The paper states that 289 individuals from the cohort were selected for the study, and their viral sequences were analyzed.	289
25694526	6	From which countries were the sequenced samples obtained?	"Molecular epidemiological analysis was applied to data from 289 HIV-1-infected individuals followed at the reference hospital of the province of Minho, Portugal, at which isolated viruses had been sequenced between 2000 and 2012. From 2000 to 2012, a total of 792 HIV-1 patients were followed at Hospital de Braga (HB), representing 60.3% of the HIV-1-infected individuals in the Portuguese region of Minho ( 28 ). In accordance with the population of Minho, the study population was highly homogeneous, with >90% of the individuals being Portuguese, of white ethnicity, and presumed to have been infected in Portugal."	The paper specifies that the study was conducted in the Portuguese region of Minho and that the majority of the individuals were Portuguese, presumed to have been infected in Portugal.	Portugal
25694526	7	From what years were the sequenced samples obtained?	"Molecular epidemiological analysis was applied to data from 289 HIV-1-infected individuals followed at the reference hospital of the province of Minho, Portugal, at which isolated viruses had been sequenced between 2000 and 2012. From 2000 to 2012, a total of 792 HIV-1 patients were followed at Hospital de Braga (HB), representing 60.3% of the HIV-1-infected individuals in the Portuguese region of Minho ( 28 ). Two hundred eighty-nine individuals from this cohort were selected for this study, according to two criteria: (i) availability of a plasma sample or plasma-derived viral sequence sampled from 2000 to 2012 and (ii) the absence of previous antiretroviral treatment at the time of sampling."	The paper mentions that the HIV-1 sequences were obtained from samples collected between 2000 and 2012.	2000 to 2012
25694526	8	Were samples cloned prior to sequencing?	"Reverse transcriptase PCR (RT-PCR) and DNA sequencing were performed with the Trugene HIV-1 genotyping system (Siemens Healthcare Diagnostics)."	The paper does not mention any cloning of samples prior to sequencing.	No
25694526	9	Which HIV genes were reported to have been sequenced?	"The sequenced regions include part of the coding sequences of Gag (492 to 501), p6 (44 to 53), Pol (60 to 402), p2p7p1p6 (129 to 138), protease (4 to 99), and reverse transcriptase (RT) (1 to 127) (the reported positions are amino acid positions relative to the protein start in the HXB2 reference genome, GenBank accession no. K03455.1)."	The paper mentions that the sequenced regions include part of the coding sequences of Gag, p6, Pol, p2p7p1p6, protease, and reverse transcriptase.	Gag, Pol, PR, RT
25694526	10	What method was used for sequencing?	"Reverse transcriptase PCR (RT-PCR) and DNA sequencing were performed with the Trugene HIV-1 genotyping system (Siemens Healthcare Diagnostics)."	The paper mentions that sequencing were performed with the Trugene HIV-1 genotyping system, which is based on Sanger sequencing.	Sanger sequencing
25694526	11	What type of samples were sequenced?	"Two hundred eighty-nine individuals from this cohort were selected for this study, according to two criteria: (i) availability of a plasma sample or plasma-derived viral sequence sampled from 2000 to 2012 and	The paper mentions using plasma samples or plasma-derived viral sequences.	Plasma
25694526	12	Were any sequences obtained from individuals with virological failure on a treatment regimen?	"Two hundred eighty-nine individuals from this cohort were selected for this study, according to two criteria: (i) availability of a plasma sample or plasma-derived viral sequence sampled from 2000 to 2012 and (ii) the absence of previous antiretroviral treatment at the time of sampling."	The paper specifies that the individuals selected for the study were absence of previous antiretroviral treatment, indicating the sequences were not obtained from individuals with virological failure on a treatment regimen.	No
25694526	13	Were the patients in the study in a clinical trial?	From 2000 to 2012, a total of 792 HIV-1 patients were followed at Hospital de Braga (HB), representing 60.3% of the HIV-1-infected individuals in the Portuguese region of Minho (28). Two hundred eighty-nine individuals from this cohort were selected for this study, according to two criteria	The paper does not mention that the patients were part of a clinical trial. the study was conducted on individuals followed at hospital.	No
25694526	14	Does the paper report HIV sequences from individuals who had previously received ARV drugs?	Two hundred eighty-nine individuals from this cohort were selected for this study, according to two criteria: (i) availability of a plasma sample or plasma-derived viral sequence sampled from 2000 to 2012 and (ii) the absence of previous antiretroviral treatment at the time of sampling.	The paper specifies that the individuals selected for the study was absence of previous antiretroviral treatment, which means they were treatment naïve, hence hadn't previously received ARV drugs.	No
25694526	15	Which drug classes were received by individuals in the study before sample sequencing?	Two hundred eighty-nine individuals from this cohort were selected for this study, according to two criteria: (i) availability of a plasma sample or plasma-derived viral sequence sampled from 2000 to 2012 and (ii) the absence of previous antiretroviral treatment at the time of sampling.	The paper specifies that the individuals selected for the study was absence of previous antiretroviral treatment, which means they were treatment naïve, hence hadn't previously received ARV drugs.	None
25694526	16	Which drugs were received by individuals in the study before sample sequencing?	Two hundred eighty-nine individuals from this cohort were selected for this study, according to two criteria: (i) availability of a plasma sample or plasma-derived viral sequence sampled from 2000 to 2012 and (ii) the absence of previous antiretroviral treatment at the time of sampling.	The paper specifies that the individuals selected for the study was absence of previous antiretroviral treatment, which means they were treatment naïve, hence hadn't previously received ARV drugs.	None
25694653	1	Does the paper report HIV sequences from patient samples?	"HIV-1 sequencing was performed in batch for all subjects at screening and at time of VF. At baseline, all of the 123 subjects had samples available for sequencing; 114 (93%) were successfully sequenced."	The paper mentions that HIV-1 sequencing was performed on samples from subjects at screening and at the time of virologic failure (VF). This indicates that HIV sequences were obtained from patient samples.	Yes
25694653	2	Does the paper report in vitro drug susceptibility data?	Methods. Eligible subjects had received first-line regimens for at least 6 months and had plasma HIV-1 RNA levels 1000–200 000 copies/mL. All subjects received LPV/r 400/100 mg twice daily. VF was defined as failure to suppress to <400 copies/mL by week 24, or confirmed rebound to >400 copies/mL at or after week 16 following confirmed suppression. Subjects with VF added emtricitabine 200 mg/tenofovir 300 mg (FTC/TDF) once daily. The probability of continued HIV-1 RNA <400 copies/mL on LPV/r monotherapy through week 104 was estimated with a 95% confidence interval (CI); predictors of treatment success were evaluated with Cox proportional hazards models.	The paper does not mention any in vitro drug susceptibility testing. It focuses on clinical outcomes and sequencing data from patient samples rather than laboratory-based drug susceptibility assays.	No
25694653	3	Were sequences from the paper made publicly available?	No evidence	The paper does not provide any GenBank accession numbers for the sequenced HIV isolates. It mentions sequencing and analysis but does not include specific accession numbers.	No
25694653	4	What were the GenBank accession numbers for sequenced HIV isolates?	No evidence	The paper does not provide any GenBank accession numbers for the sequenced HIV isolates. It mentions sequencing and analysis but does not include specific accession numbers.	Not reported
25694653	5	How many individuals had samples obtained for HIV sequencing?	"One hundred twenty-three subjects entered the study; their baseline characteristics are described in Table 1. At baseline, all of the 123 subjects had samples available for sequencing; 114 (93%) were successfully sequenced."	The paper states that 123 subjects entered the study and had samples available for sequencing.	123
25694653	6	From which countries were the sequenced samples obtained?	"The study was conducted at 5 AIDS Clinical Trials Group (ACTG) Clinical Research Sites, including 3 sites in Africa (Lilongwe, Malawi; Moshi, Tanzania; and Johannesburg, South Africa) and 2 sites in Asia (Chiang Mai, Thailand; and Chennai, India)."	The study was conducted at five AIDS Clinical Trials Group (ACTG) Clinical Research Sites, which included three sites in Africa (Lilongwe, Malawi; Moshi, Tanzania; and Johannesburg, South Africa) and two sites in Asia (Chiang Mai, Thailand; and Chennai, India).	Malawi, Tanzania, South Africa, Thailand, India
25694653	7	From what years were the sequenced samples obtained?	"ACTG A5230 was a 104-week open-label, multicenter pilot study of LPV/r monotherapy in subjects failing a first-line regimen containing an NNRTI and 2 NRTIs (ClinicalTrials.gov identifier NCT00357552)."	The paper does not provide specific years during which the samples were obtained. It mentions the duration of the study but does not specify the years of sample collection.	Not reported
25694653	8	Were samples cloned prior to sequencing?	In a post hoc analysis, all week 24, 48, and 104 samples with HIV-1 RNA <400 copies/mL were evaluated with the Abbott m2000 RealTime assay (Abbott Laboratories, Abbott Park, Illinois) with a lower limit of detection 40 copies/mL. HIV-1 sequencing was performed in batch for all subjects at screening and at time of VF. Sequencing was performed with an ABI Prism 3100-Avant Genetic Analyzer (Applied Biosystems).	The paper does not mention any cloning of samples prior to sequencing.	No
25694653	9	Which HIV genes were reported to have been sequenced?	"HIV-1 subtype and drug resistance were determined from protease (PR) and reverse transcriptase (RT) sequences, and analyzed using the Stanford version 6.1 algorithm."	The paper mentions that HIV-1 subtype and drug resistance were determined from protease (PR) and reverse transcriptase (RT) sequences.	PR, RT
25694653	10	What method was used for sequencing?	In a post hoc analysis, all week 24, 48, and 104 samples with HIV-1 RNA <400 copies/mL were evaluated with the Abbott m2000 RealTime assay (Abbott Laboratories, Abbott Park, Illinois) with a lower limit of detection 40 copies/mL. HIV-1 sequencing was performed in batch for all subjects at screening and at time of VF. Sequencing was performed with an ABI Prism 3100-Avant Genetic Analyzer (Applied Biosystems).	The paper mentions that sequencing was performed with an ABI Prism 3100-Avant Genetic Analyzer, which is a platform used for Sanger sequencing.	Sanger sequencing
25694653	11	What type of samples were sequenced?	Plasma HIV-1 RNA levels were evaluated at baseline and all study visits from week 12 onward. In a post hoc analysis, all week 24, 48, and 104 samples with HIV-1 RNA <400 copies/mL were evaluated with the Abbott m2000 RealTime assay (Abbott Laboratories, Abbott Park, Illinois) with a lower limit of detection 40 copies/mL. HIV-1 sequencing was performed in batch for all subjects at screening and at time of VF.	The paper mentions that plasma HIV-1 RNA levels were evaluated, and sample with with HIV-1 RNA <400 copies/mL were evaluated, indicating plasma sample were sequenced.	Plasma
25694653	12	Were any sequences obtained from individuals with virological failure on a treatment regimen?	"HIV-1 sequencing was performed in batch for all subjects at screening and at time of VF. PR sequence was obtained from 43 of 47 subjects at time of VF. ACTG A5230 was a 104-week open-label, multicenter pilot study of LPV/r monotherapy in subjects failing a first-line regimen containing an NNRTI and 2 NRTIs.	The paper reports that sequencing was performed at the time of virologic failure (VF), and ACTG A5230 subjects were failing a first-line regimen containing an NNRTI and 2 NRTIs.	Yes
25694653	13	Were the patients in the study in a clinical trial?	"The AIDS Clinical Trials Group (ACTG) A5230 study evaluated lopinavir/ritonavir (LPV/r) monotherapy following virologic failure (VF) on first-line human immunodeficiency virus (HIV) regimens in Africa and Asia."	The paper is described as a clinical trial, specifically the AIDS Clinical Trials Group (ACTG) A5230 study.	Yes
25694653	14	Does the paper report HIV sequences from individuals who had previously received ARV drugs?	ACTG A5230 was a 104-week open-label, multicenter pilot study of LPV/r monotherapy in subjects failing a first-line regimen containing an NNRTI and 2 NRTIs. Individuals 18 years or older with documented human immunodeficiency virus type 1 (HIV-1) infection who had received a first-line regimen containing an NNRTI and 2 NRTIs for at least 6 months continuously with documented plasma HIV-1 RNA levels between 1000 and 200 000 copies/mL were eligible for the study.	The paper mentions that the study involved subjects who had failed first-line regimens containing an NNRTI and 2 NRTIs, and the study is about LPV/r monotherapy, which means the individuals had received ARV drugs before.	Yes
25694653	15	Which drug classes were received by individuals in the study before sample sequencing?	"ACTG A5230 was a 104-week open-label, multicenter pilot study of LPV/r monotherapy in subjects failing a first-line regimen containing an NNRTI and 2 NRTIs. The most common first-line ART regimen was a combination of NVP, lamivudine (3TC), and stavudine (n = 63 [51%]); the majority of subjects had received ART for >3 years (n = 70 [57%]).	The paper mentions that the study involved subjects who had received a first-line regimen containing an NNRTI and 2 NRTIs.	NRTI, NNRTI
25694653	16	Which drugs were received by individuals in the study before sample sequencing?	"ACTG A5230 was a 104-week open-label, multicenter pilot study of LPV/r monotherapy in subjects failing a first-line regimen containing an NNRTI and 2 NRTIs. The most common first-line ART regimen was a combination of NVP, lamivudine (3TC), and stavudine (n = 63 [51%]); the majority of subjects had received ART for >3 years (n = 70 [57%]).	The paper mentions that the most common first-line ART regimen was a combination of NVP, lamivudine (3TC), and stavudine (D4T).	Nevirapine (NVP), Lamivudine (3TC), Stavudine (D4T)
25748656	1	Does the paper report HIV sequences from patient samples?	"A peripheral blood specimen was collected from a 24-year-old male patient shortly after he was confirmed to be HIV positive in 2011 from Shenzhen, China with informed consent."	The paper mentions that a peripheral blood specimen was collected from a 24-year-old male patient shortly after he was confirmed to be HIV positive in 2011 from Shenzhen, China. This indicates that the study involved HIV sequences from patient samples.	Yes
25748656	2	Does the paper report in vitro drug susceptibility data?	In this study, we reported a unique recombinant form (URF) of HIV-1 identified in a man who has had sex with men in Shenzhen city. The strain showed a genomic schematic map similar to CRF55_01B with subtype C segments inserted in the gag and pol genes. The full-length genome was amplified in two halves with 1-kb overlap regions. The PCR products were cloned and sequenced.	The paper focuses on the genetic characterization of a unique recombinant form of HIV-1 and does not mention any in vitro drug susceptibility testing or data.	No
25748656	3	Were sequences from the paper made publicly available?	"The nucleotide sequence of S15 has been submitted to GenBank with the accession number KP170487."	The paper provides the GenBank accession number for the sequenced HIV isolate, which is KP170487.	Yes
25748656	4	What were the GenBank accession numbers for sequenced HIV isolates?	"The nucleotide sequence of S15 has been submitted to GenBank with the accession number KP170487."	The paper provides the GenBank accession number for the sequenced HIV isolate, which is KP170487.	KP170487
25748656	5	How many individuals had samples obtained for HIV sequencing?	In this study, we reported a unique recombinant form (URF) of HIV-1 identified in a man who has had sex with men in Shenzhen city.	The paper only reported a unique recombinant form from one specific individual.	1
25748656	6	From which countries were the sequenced samples obtained?	"A peripheral blood specimen was collected from a 24-year-old male patient shortly after he was confirmed to be HIV positive in 2011 from Shenzhen, China with informed consent."	The paper mentions that the sequenced sample was obtained from a patient in Shenzhen, China.	China
25748656	7	From what years were the sequenced samples obtained?	"A peripheral blood specimen was collected from a 24-year-old male patient shortly after he was confirmed to be HIV positive in 2011 from Shenzhen, China with informed consent."	The paper states that the peripheral blood specimen was collected from the patient shortly after he was confirmed to be HIV positive in 2011.	2011
25748656	8	Were samples cloned prior to sequencing?	The HIV full-length genome was amplified in two halves with 1-kb overlapping regions using cellular genomic DNA as the template. Specific primers were edited to fulfill the seminested PCR to obtain the full-length HIV DNA provirus. The PCR product was purified and cloned into the pEASY-T1 vector followed by sequencing with a variety of internal specific primers.	The paper does not mention samples were cloned prior to sequencing.	Not reported
25748656	9	Which HIV genes were reported to have been sequenced?	"The HIV full-length genome was amplified in two halves with 1-kb overlapping regions using cellular genomic DNA as the template."	The paper reports the sequencing of the full-length genome of the HIV-1 strain.	Full length genome
25748656	10	What method was used for sequencing?	The HIV full-length genome was amplified in two halves with 1-kb overlapping regions using cellular genomic DNA as the template. Specific primers were edited to fulfill the seminested PCR to obtain the full-length HIV DNA provirus. The PCR product was purified and cloned into the pEASY-T1 vector followed by sequencing with a variety of internal specific primers.	The paper doesn't mention the sequencing method.	Not reported
25748656	11	What type of samples were sequenced?	A peripheral blood specimen was collected from a 24-year-old male patient shortly after he was confirmed to be HIV positive in 2011 from Shenzhen, China with informed consent. The HIV full-length genome was amplified in two halves with 1-kb overlapping regions using cellular genomic DNA as the template. Specific primers were edited to fulfill the seminested PCR to obtain the full-length HIV DNA provirus	Paper mentioned collection of "peripheral blood specimen ", and mentioned "HIV DNA provirus", which indicates PBMC samples were sequenced.	PBMC
25748656	12	Were any sequences obtained from individuals with virological failure on a treatment regimen?	"The patient was infected through homosexual contact. No antiretroviral drugs were taken."	The paper states that the patient had not taken any antiretroviral drugs, indicating that the sequences were not obtained from individuals with virological failure on a treatment regimen.	No
25748656	13	Were the patients in the study in a clinical trial?	"A peripheral blood specimen was collected from a 24-year-old male patient shortly after he was confirmed to be HIV positive in 2011 from Shenzhen, China with informed consent."	The paper does not mention that the patient was part of a clinical trial; it only states one patient as a case report.	No
25748656	14	Does the paper report HIV sequences from individuals who had previously received ARV drugs?	The patient was infected through homosexual contact. No antiretroviral drugs were taken.	The paper explicitly states that the patient had not taken any antiretroviral drugs.	No
25748656	15	Which drug classes were received by individuals in the study before sample sequencing?	The patient was infected through homosexual contact. No antiretroviral drugs were taken.	The paper states that the patient had not taken any antiretroviral drugs, no drugs were received before sample sequencing.	None
25748656	16	Which drugs were received by individuals in the study before sample sequencing?	The patient was infected through homosexual contact. No antiretroviral drugs were taken.	The paper states that the patient had not taken any antiretroviral drugs, no drugs were received before sample sequencing.	None
25754408	1	Does the paper report HIV sequences from patient samples?	"To determine the prevalence of such HIV drug resistance mutations (HIV DRM), we used an in-house sequencing assay in the *pol* gene (protease and partial reverse transcriptase) in a cohort of patients suspected of failing a first-line regimen A 1,200 base pair (bp) amplification fragment was generated from patient virus isolated from 500 μl of blood plasma using the QIAamp viral RNA isolation kit (Qiagen Corporation, Venlo, The Netherlands; , performed according to the manufacturer\'s protocol)."	The paper describes the sequencing of HIV-1 *pol* gene from patient samples. It mentions that viral RNA was extracted from blood plasma of patients and sequenced using an in-house assay.	Yes
25754408	2	Does the paper report in vitro drug susceptibility data?	To determine the prevalence of such HIV drug resistance mutations (HIV DRM), we used an in-house sequencing assay in the pol gene (protease and partial reverse transcriptase) in a cohort of patients suspected of failing a first-line regimen, which in Zambia comprises two nucleoside/nucleotide reverse transcriptase inhibitors (NRTIs) and one non-nucleoside reverse transcriptase inhibitor (NNRTI). Our analysis cohort (n = 68) was referred to the University Teaching Hospital in Lusaka from November 2009 to October 2012.	The paper focuses on sequencing and identifying drug resistance mutations in patient samples but does not mention performing in vitro drug susceptibility assays.	No
25754408	3	Were sequences from the paper made publicly available?	"The GenBank accession numbers of the 68 sequences of the pol region (nucleotide position 2,253--2,550 relative to HXB2) presented in this study are as follows: KM513662--KM513729."	The paper provides the GenBank accession numbers for the 68 sequences of the *pol* region presented in the study.	Yes
25754408	4	What were the GenBank accession numbers for sequenced HIV isolates?	"The GenBank accession numbers of the 68 sequences of the pol region (nucleotide position 2,253--2,550 relative to HXB2) presented in this study are as follows: KM513662--KM513729."	The paper provides the GenBank accession numbers for the 68 sequences of the *pol* region presented in the study.	KM513662-KM513729
25754408	5	How many individuals had samples obtained for HIV sequencing?	"Our analysis cohort (n = 68) was referred to the University Teaching Hospital in Lusaka from November 2009 to October 2012. HIV-1 genotyping revealed major and minor DRMs as well as high levels of polymorphisms in subtype C isolates from patients failing first-line antiretroviral therapy."	The paper states that the analysis cohort consisted of 68 patients, the HIV-1 genotyping were performed.	68
25754408	6	From which countries were the sequenced samples obtained?	"To determine the prevalence of such HIV drug resistance mutations (HIV DRM), we used an in-house sequencing assay in the *pol* gene (protease and partial reverse transcriptase) in a cohort of patients suspected of failing a first-line regimen, which in Zambia comprises two nucleoside/nucleotide reverse transcriptase inhibitors (NRTIs) and one non-nucleoside reverse transcriptase inhibitor (NNRTI). We conducted a retrospective analysis of HIV-infected patients (\>15 years old) suspected of treatment failure during first-line ART who were referred to the University Teaching Hospital\'s Advanced Treatment Centre."	The paper states that the study was conducted in Zambia and the samples were obtained from patients referred to the University Teaching Hospital in Lusaka, Zambia.	Zambia
25754408	7	From what years were the sequenced samples obtained?	"Our analysis cohort (n = 68) was referred to the University Teaching Hospital in Lusaka from November 2009 to October 2012."	The paper mentions that the samples were obtained from patients referred to the University Teaching Hospital in Lusaka from November 2009 to October 2012.	2009-2012
25754408	8	Were samples cloned prior to sequencing?	Amplicons were directly analyzed via population-based Sanger Sequencing using BigDye Terminator chemistry and protocols recommended by the manufacturer (Applied Biosystems, Foster City, CA), and sequencing reaction products were analyzed with an ABI 3130XL genetic analyzer (Applied Biosystems).	The paper does not mention any cloning of samples prior to sequencing. It describes the use of population-based Sanger Sequencing, and direct sequencing.	No
25754408	9	Which HIV genes were reported to have been sequenced?	"To determine the prevalence of such HIV drug resistance mutations (HIV DRM), we used an in-house sequencing assay in the *pol* gene (protease and partial reverse transcriptase) The *pol* gene encompassing reverse transcriptase and protease was analyzed."	The paper mentions sequencing the *pol* gene, which includes the protease and partial reverse transcriptase regions.	PR, RT
25754408	10	What method was used for sequencing?	Amplicons were directly analyzed via population-based Sanger Sequencing using BigDye Terminator chemistry and protocols recommended by the manufacturer (Applied Biosystems, Foster City, CA), and sequencing reaction products were analyzed with an ABI 3130XL genetic analyzer (Applied Biosystems).	The paper describes the use of population-based Sanger Sequencing using BigDye Terminator chemistry.	Sanger sequencing
25754408	11	What type of samples were sequenced?	For genotype, viral RNA was extracted, amplified and sequenced using a modified in-house assay adapted from prior reports. A 1,200 base pair (bp) amplification fragment was generated from patient virus isolated from 500 μl of blood plasma using the QIAamp viral RNA isolation kit (Qiagen Corporation, Venlo, The Netherlands; , performed according to the manufacturer's protocol).	The paper mentions that viral RNA was extracted from blood plasma of patients for sequencing.	Plasma
25754408	12	Were any sequences obtained from individuals with virological failure on a treatment regimen?	"To determine the prevalence of such HIV drug resistance mutations (HIV DRM), we used an in-house sequencing assay in the *pol* gene (protease and partial reverse transcriptase) in a cohort of patients suspected of failing a first-line regimen. 68 HIV-positive patients on PI sparing first-line therapy (46% male, median age 34.6, interquartile range \[IQR\] 26.9--41.7) who had viral loads above 1,000 copies/ml had HIV DRM testing performed from November 2009 to October 2012."	The paper describes sequencing HIV from patients suspected of failing a first-line regimen, indicating virological failure.	Yes
25754408	13	Were the patients in the study in a clinical trial?	We conducted a retrospective analysis of HIV-infected patients (\>15 years old) suspected of treatment failure during first-line ART who were referred to the University Teaching Hospital\'s Advanced Treatment Centre.	The paper describes a retrospective analysis of patients referred to a treatment center, not a clinical trial.	No
25754408	14	Does the paper report HIV sequences from individuals who had previously received ARV drugs?	To determine the prevalence of such HIV drug resistance mutations (HIV DRM), we used an in-house sequencing assay in the *pol* gene (protease and partial reverse transcriptase) in a cohort of patients suspected of failing a first-line regimen. 68 HIV-positive patients on PI sparing first-line therapy (46% male, median age 34.6, interquartile range \[IQR\] 26.9--41.7) who had viral loads above 1,000 copies/ml had HIV DRM testing performed from November 2009 to October 2012.	The paper describes sequencing HIV from patients of failing a first-line regimen, it also mentioned 68 HIV-positive patients on PI sparing first-line therapy, which all indicate individuals had received ARV drugs.	Yes
25754408	15	Which drug classes were received by individuals in the study before sample sequencing?	We conducted a retrospective analysis of HIV-infected patients (>15 years old) suspected of treatment failure during first-line ART who were referred to the University Teaching Hospital's Advanced Treatment Centre. In Zambia, first-line ART regimens comprise two nucleoside/nucleotide reverse transcriptase inhibitors (NRTIs)—among them tenofovir (TDF), zidovudine (ZDV), stavudine (d4T), abacavir (ABC), lamivudine (3TC), and emtricitabine (FTC) during the period of this analysis—along with a non-nucleoside reverse transcriptase inhibitor (NNRTI), either efavirenz (EFV) or nevirapine (NVP).	The paper lists the specific NRTIs and NNRTIs that were part of the first-line ART regimens, and it's a retrospectie analysis of patients suspected of treatment failure during first-line ART.	NRTI, NNRTI
25754408	16	Which drugs were received by individuals in the study before sample sequencing?	We conducted a retrospective analysis of HIV-infected patients (>15 years old) suspected of treatment failure during first-line ART who were referred to the University Teaching Hospital's Advanced Treatment Centre. In Zambia, first-line ART regimens comprise two nucleoside/nucleotide reverse transcriptase inhibitors (NRTIs)—among them tenofovir (TDF), zidovudine (ZDV), stavudine (d4T), abacavir (ABC), lamivudine (3TC), and emtricitabine (FTC) during the period of this analysis—along with a non-nucleoside reverse transcriptase inhibitor (NNRTI), either efavirenz (EFV) or nevirapine (NVP).	The paper lists the specific NRTIs and NNRTIs that were part of the first-line ART regimens, and it's a retrospectie analysis of patients suspected of treatment failure during first-line ART.	Abacavir (ABC), Zidovudine (ZDV), Stavudine (D4T), Lamivudine (3TC), Emtricitabine (FTC), Tenofovir (TDF), Efavirenz (EFV), Nevirapine (NVP)
25808007	1	Does the paper report HIV sequences from patient samples?	HIV-2 group A, HIV-2 group B, and HIV-1 isolates from INSTI-naïve individuals were comparably sensitive to dolutegravir in the single-cycle assay (mean EC50 values = 1.9, 2.6, and 1.3 nM, respectively). Integrase substitutions E92Q, Y143C, E92Q + Y143C, and Q148R conferred relatively low levels of resistance to dolutegravir in HIV-2ROD9 (2- to 6-fold), but Q148K, E92Q + N155H, T97A + N155H and G140S + Q148R resulted in moderate resistance (10- to 46-fold), and the combination of T97A + Y143C in HIV-2ROD9 conferred high-level resistance (>5000-fold). In contrast, HIV-1NL4-3 mutants E92Q + N155H, G140S + Q148R, and T97A + Y143C showed 2-fold, 4-fold, and no increase in EC50, respectively, relative to the parental strain. The resistance phenotypes for E92Q + N155H, and G140S + Q148R HIV-2ROD9 were also confirmed in spreading infections of CEM-ss cells.	The paper mentions that HIV-2 isolates from INSTI-naïve patients. This indicates that patient-derived samples were sequenced.	Yes
25808007	2	Does the paper report in vitro drug susceptibility data?	HIV-2 group A, HIV-2 group B, and HIV-1 isolates from INSTI-naïve individuals were comparably sensitive to dolutegravir in the single-cycle assay (mean EC50 values = 1.9, 2.6, and 1.3 nM, respectively). Integrase substitutions E92Q, Y143C, E92Q + Y143C, and Q148R conferred relatively low levels of resistance to dolutegravir in HIV-2ROD9 (2- to 6-fold), but Q148K, E92Q + N155H, T97A + N155H and G140S + Q148R resulted in moderate resistance (10- to 46-fold), and the combination of T97A + Y143C in HIV-2ROD9 conferred high-level resistance (>5000-fold). In contrast, HIV-1NL4-3 mutants E92Q + N155H, G140S + Q148R, and T97A + Y143C showed 2-fold, 4-fold, and no increase in EC50, respectively, relative to the parental strain. The resistance phenotypes for E92Q + N155H, and G140S + Q148R HIV-2ROD9 were also confirmed in spreading infections of CEM-ss cells.	The paper reports in vitro drug susceptibility data for dolutegravir in both HIV-1 and HIV-2 strains.The study employs single-cycle assays to compare the sensitivity of wild-type and INSTI-resistant strains of HIV-1 and HIV-2 to dolutegravir, demonstrating comparable EC50 values across different strains.	Yes
25808007	3	Were sequences from the paper made publicly available?	No evidence	The paper does not provide any GenBank accession numbers for the sequenced HIV isolates. The focus is on the in vitro activity of dolutegravir and the resistance profiles of various HIV-1 and HIV-2 strains, but it does not mention specific accession numbers.	No
25808007	4	What were the GenBank accession numbers for sequenced HIV isolates?	No evidence	The paper does not provide any GenBank accession numbers for the sequenced HIV isolates. The focus is on the in vitro activity of dolutegravir and the resistance profiles of various HIV-1 and HIV-2 strains, but it does not mention specific accession numbers.	Not reported
25808007	5	How many individuals had samples obtained for HIV sequencing?	In vitro activity of dolutegravir against wild-type and integrase inhibitor-resistant HIV-2. HIV-2 group A, HIV-2 group B, and HIV-1 isolates from INSTI-naïve individuals were comparably sensitive to dolutegravir in the single-cycle assay	The paper mentioned the susceptibility of sample isolates from INSTI-naïve individuals, but it mainly focuses on in vitro activity.	Not reported
25808007	6	From which countries were the sequenced samples obtained?	"Human immunodeficiency virus type 2 (HIV-2) infection is a significant public health problem in West Africa and has been reported in other countries with socioeconomic ties to the region."	The paper does not specify the countries from which the sequenced samples were obtained. It mentions that HIV-2 is a significant public health problem in West Africa and has been reported in other countries with socioeconomic ties to the region, but it does not provide specific details about the origin of the samples used in the study.	Not reported
25808007	7	From what years were the sequenced samples obtained?	No evidence	The paper does not provide any information about the years from which the sequenced samples were obtained. The focus is on the in vitro activity of dolutegravir and the resistance profiles of various HIV-1 and HIV-2 strains, but it does not mention the specific time frame for sample collection.	Not reported
25808007	8	Were samples cloned prior to sequencing?	In vitro activity of dolutegravir against wild-type and integrase inhibitor-resistant HIV-2. HIV-2 group A, HIV-2 group B, and HIV-1 isolates from INSTI-naïve individuals were comparably sensitive to dolutegravir in the single-cycle assay	The paper does not mention that samples were cloned prior to sequencing.	Not reported
25808007	9	Which HIV genes were reported to have been sequenced?	"Integrase substitutions E92Q, Y143C, E92Q + Y143C, and Q148R conferred relatively low levels of resistance to dolutegravir in HIV-2 ~ROD9~ (2- to 6-fold), but Q148K, E92Q + N155H, T97A + N155H and G140S + Q148R resulted in moderate resistance (10- to 46-fold), and the combination of T97A + Y143C in HIV-2 ~ROD9~ conferred high-level resistance (\>5000-fold). To examine potential resistance pathways in HIV-2, we tested the activity of dolutegravir against a panel of site-directed mutants of HIV-2 ~ROD9~ using the single-cycle assay. These variants contained amino acid replacements in the integrase protein that are associated with raltegravir and elvitegravir treatment; their phenotypes with respect to raltegravir and elvitegravir susceptibility have been reported elsewhere."	The paper focuses on the integrase gene of HIV-1 and HIV-2, examining the effects of various integrase mutations on the susceptibility to dolutegravir. The study involves site-directed mutagenesis of the integrase gene to assess resistance profiles.	IN
25808007	10	What method was used for sequencing?	In vitro activity of dolutegravir against wild-type and integrase inhibitor-resistant HIV-2. HIV-2 group A, HIV-2 group B, and HIV-1 isolates from INSTI-naïve individuals were comparably sensitive to dolutegravir in the single-cycle assay	The paper does not specify the method used for sequencing the HIV isolates. It discusses the in vitro activity of dolutegravir.	Not reported
25808007	11	What type of samples were sequenced?	No evidence	The paper does not mention what clinical specimens were sequences, although PBMC was mentioned it's in the introduction part.	Not reported
25808007	12	Were any sequences obtained from individuals with virological failure on a treatment regimen?	In vitro activity of dolutegravir against wild-type and integrase inhibitor-resistant HIV-2. HIV-2 group A, HIV-2 group B, and HIV-1 isolates from INSTI-naïve individuals were comparably sensitive to dolutegravir in the single-cycle assay	The paper mentioned the individuals were INSTI naïve, but not mentioned the treatment history.	Not reported
25808007	13	Were the patients in the study in a clinical trial?	In vitro activity of dolutegravir against wild-type and integrase inhibitor-resistant HIV-2. HIV-2 group A, HIV-2 group B, and HIV-1 isolates from INSTI-naïve individuals were comparably sensitive to dolutegravir in the single-cycle assay	The paper does not mention that the patients from whom the HIV isolates were obtained were part of a clinical trial. the study focuses on the in vitro activity of dolutegravir and the resistance profiles of various HIV-1 and HIV-2 strains, but it does not provide details about clinical trials involving the patients.	Not reported
25808007	14	Does the paper report HIV sequences from individuals who had previously received ARV drugs?	In vitro activity of dolutegravir against wild-type and integrase inhibitor-resistant HIV-2. HIV-2 group A, HIV-2 group B, and HIV-1 isolates from INSTI-naïve individuals were comparably sensitive to dolutegravir in the single-cycle assay	The paper is about in vitro activity of dolutegravir, although the paper mentioned sample from INSTI-naïve individuals, the treatment history is not reported.	Not reported
25808007	15	Which drug classes were received by individuals in the study before sample sequencing?	In vitro activity of dolutegravir against wild-type and integrase inhibitor-resistant HIV-2. HIV-2 group A, HIV-2 group B, and HIV-1 isolates from INSTI-naïve individuals were comparably sensitive to dolutegravir in the single-cycle assay	The paper is about in vitro activity of dolutegravir, although the paper mentioned sample from INSTI-naïve individuals, the treatment history is not reported.	Not reported
25808007	16	Which drugs were received by individuals in the study before sample sequencing?	In vitro activity of dolutegravir against wild-type and integrase inhibitor-resistant HIV-2. HIV-2 group A, HIV-2 group B, and HIV-1 isolates from INSTI-naïve individuals were comparably sensitive to dolutegravir in the single-cycle assay	The paper is about in vitro activity of dolutegravir, although the paper mentioned sample from INSTI-naïve individuals, the treatment history is not reported.	Not reported
25826122	1	Does the paper report HIV sequences from patient samples?	"A genotypic resistance test was performed on 131 treatment-naive HIV-1-infected individuals from February 2013 to February 2014. HIV-1 genotyping was performed using the ViroSeq HIV-1 Genotyping System version 2.0 (Abbott Laboratories. Abbott Park, IL), as previously described."	The paper mentions that a genotypic resistance test was performed on 131 treatment-naive HIV-1-infected individuals, indicating that HIV sequences were obtained from patient samples.	Yes
25826122	2	Does the paper report in vitro drug susceptibility data?	A genotypic resistance test was performed on 131 treatment-naive HIV-1-infected individuals from February 2013 to February 2014. Eleven individuals (8.4%) presented TDR, of whom eight had K103N, revealing a significant increase in K103N TDR compared to previous studies (p<0.001). Using phylogenetic analysis, we identified three distinct clustering pairs with genetic relativeness and a total of five independent strains among the eight K103N cases. Our findings suggest that multiple sources of K103N occurred, most likely as a consequence of increased efavirenz use in South Korea.	The paper focuses on genotypic resistance testing and phylogenetic analysis of HIV-1 sequences from patient samples. It does not mention any in vitro drug susceptibility testing.	No
25826122	3	Were sequences from the paper made publicly available?	"Sequences in this study are available in GenBank under accession numbers KM820292-KM820422."	The paper explicitly states that the sequences in the study are available in GenBank under the accession numbers KM820292-KM820422.	Yes
25826122	4	What were the GenBank accession numbers for sequenced HIV isolates?	"Sequences in this study are available in GenBank under accession numbers KM820292-KM820422."	The paper explicitly states that the sequences in the study are available in GenBank under the accession numbers KM820292-KM820422.	KM820292-KM820422
25826122	5	How many individuals had samples obtained for HIV sequencing?	"A genotypic resistance test was performed on 131 treatment-naive HIV-1-infected individuals from February 2013 to February 2014."	The paper states that a genotypic resistance test was performed on 131 treatment-naive HIV-1-infected individuals.	131
25826122	6	From which countries were the sequenced samples obtained?	"Here, we report a study of ART-naive HIV-1-infected individuals who were recruited at the National Medical Center, Seoul, South Korea from February 2013 to February 2014."	The paper specifies that the study was conducted in South Korea and that the individuals were recruited at the National Medical Center, Seoul, South Korea.	South Korea
25826122	7	From what years were the sequenced samples obtained?	"A genotypic resistance test was performed on 131 treatment-naive HIV-1-infected individuals from February 2013 to February 2014."	The paper states that the genotypic resistance test was performed on individuals from February 2013 to February 2014.	2013-2014
25826122	8	Were samples cloned prior to sequencing?	"HIV-1 genotyping was performed using the ViroSeq HIV-1 Genotyping System version 2.0 (Abbott Laboratories. Abbott Park, IL), as previously described."	The paper does not mention any cloning of samples prior to sequencing.	No
25826122	9	Which HIV genes were reported to have been sequenced?	"Complete protease (amino acids 1--99) and partial reverse transcriptase (amino acids 1--335) genes of the pol region were aligned using Bioedit 7.2.5 software."	The paper mentions that complete protease (amino acids 1-99) and partial reverse transcriptase (amino acids 1-335) genes of the pol region were sequenced.	PR, RT
25826122	10	What method was used for sequencing?	"HIV-1 genotyping was performed using the ViroSeq HIV-1 Genotyping System version 2.0 (Abbott Laboratories. Abbott Park, IL), as previously described."	The paper mentions that HIV-1 genotyping was performed using the ViroSeq HIV-1 Genotyping System version 2.0, which is based on Sanger sequencing.	Sanger sequencing
25826122	11	What type of samples were sequenced?	Here, we report a study of ART-naive HIV-1-infected individuals who were recruited at the National Medical Center, Seoul, South Korea from February 2013 to February 2014. All included individuals were over the age of 18 years and of Korean nationality. HIV-1 genotyping was performed using the ViroSeq HIV-1 Genotyping System version 2.0	The paper does not explicitly state the type of clinical specimens sequenced, but the use of the ViroSeq HIV-1 Genotyping System typically involves viral RNA, and also the individuals were ART-naïve, so the plasma samples were sequenced.	Plasma
25826122	12	Were any sequences obtained from individuals with virological failure on a treatment regimen?	A genotypic resistance test was performed on 131 treatment-naive HIV-1-infected individuals from February 2013 to February 2014.	The paper focused on treatment-naive HIV-1-infected individuals, so no sequences were obtained from individuals with virological failure on a treatment regimen.	No
25826122	13	Were the patients in the study in a clinical trial?	Here, we report a study of ART-naive HIV-1-infected individuals who were recruited at the National Medical Center, Seoul, South Korea from February 2013 to February 2014. All included individuals were over the age of 18 years and of Korean nationality.	The paper does not mention that the patients were part of a clinical trial.	No
25826122	14	Does the paper report HIV sequences from individuals who had previously received ARV drugs?	A genotypic resistance test was performed on 131 treatment-naive HIV-1-infected individuals from February 2013 to February 2014.	The paper focused on treatment-naive HIV-1-infected individuals, so no sequences were reported from individuals who had previously received ARV drugs.	No
25826122	15	Which drug classes were received by individuals in the study before sample sequencing?	A genotypic resistance test was performed on 131 treatment-naive HIV-1-infected individuals from February 2013 to February 2014.	The paper focused on treatment-naive individuals, no specific drugs were received by the individuals before sample sequencing.	None
25826122	16	Which drugs were received by individuals in the study before sample sequencing?	A genotypic resistance test was performed on 131 treatment-naive HIV-1-infected individuals from February 2013 to February 2014.	The paper focused on treatment-naive individuals, no specific drugs were received by the individuals before sample sequencing.	None
25839730	1	Does the paper report HIV sequences from patient samples?	"Here, we investigated differences in CTL response between adult and children by measuring mutational changes and selection pressure in HIV-1 subtype C RT from 56 vertically infected children and 490 horizontally infected adults who were receiving first-line ART \[nevirapine (NVP) or efavirenz (EFV)+zidovudine (AZT)/stavudine (d4T)+lamivudine (3TC)\] and were failing to control their infection. From the blood collected from our study populations, we generated bulk sequences of HIV-1 RT (645 bp; GenBank accession numbers for children sequences: KP993550-KP993603, KR013206, KR013207; adult sequences: KP993604-KP994093), as previously described."	The paper mentions that HIV-1 RT sequences were generated from blood collected from the study populations, which included 56 vertically infected children and 490 horizontally infected adults.	Yes
25839730	2	Does the paper report in vitro drug susceptibility data?	"Differences in Evolution of HIV-1 Subtype C Reverse Transcriptase Between Children and Adults Likely Explained by Maturity of Cytotoxic T-Lymphocyte Responses Abstract In this study HIV-1 subtype C-infected adults demonstrated higher purifying selection on their viral populations in reverse transcriptase (RT) than infected children. This difference is likely explained by more mature cytotoxic T-lymphocyte responses in adults, which may have implications for the development of drug resistance in the RT region."	The paper focuses on the genetic analysis of HIV-1 RT sequences from patient samples and does not mention any in vitro drug susceptibility testing.	No
25839730	3	Were sequences from the paper made publicly available?	"From the blood collected from our study populations, we generated bulk sequences of HIV-1 RT (645 bp; GenBank accession numbers for children sequences: KP993550-KP993603, KR013206, KR013207; adult sequences: KP993604-KP994093), as previously described."	The paper provides specific GenBank accession numbers for the HIV-1 RT sequences obtained from children and adults.	Yes
25839730	4	What were the GenBank accession numbers for sequenced HIV isolates?	"From the blood collected from our study populations, we generated bulk sequences of HIV-1 RT (645 bp; GenBank accession numbers for children sequences: KP993550-KP993603, KR013206, KR013207; adult sequences: KP993604-KP994093), as previously described."	The paper provides specific GenBank accession numbers for the HIV-1 RT sequences obtained from children and adults.	KP993550-KP993603, KR013206, KR013207, KP993604-KP994093
25839730	5	How many individuals had samples obtained for HIV sequencing?	"Here, we investigated differences in CTL response between adult and children by measuring mutational changes and selection pressure in HIV-1 subtype C RT from 56 vertically infected children and 490 horizontally infected adults who were receiving first-line ART."	The paper mentions that samples were obtained from 56 vertically infected children and 490 horizontally infected adults.	546
25839730	6	From which countries were the sequenced samples obtained?	No evidence	The paper does not provide information about the specific countries from which the sequenced samples were obtained.	Not reported
25839730	7	From what years were the sequenced samples obtained?	No evidence	The paper does not provide information about the specific years during which the sequenced samples were obtained.	Not reported
25839730	8	Were samples cloned prior to sequencing?	From the blood collected from our study populations, we generated bulk sequences of HIV-1 RT as previously described.	The paper does not mention any cloning of samples prior to sequencing, the bulk sequencing method is used.	No
25839730	9	Which HIV genes were reported to have been sequenced?	"In this study HIV-1 subtype C-infected adults demonstrated higher purifying selection on their viral populations in reverse transcriptase (RT) than infected children. Here, we investigated differences in CTL response between adult and children by measuring mutational changes and selection pressure in HIV-1 subtype C RT from 56 vertically infected children and 490 horizontally infected adults who were receiving first-line ART."	The paper focuses on the sequencing and analysis of the reverse transcriptase (RT) gene of HIV-1.	RT
25839730	10	What method was used for sequencing?	From the blood collected from our study populations, we generated bulk sequences of HIV-1 RT as previously described.	The paper mentions that bulk sequences of HIV-1 RT were generated but does not specify the sequencing method used.	Not reported
25839730	11	What type of samples were sequenced?	"From the blood collected from our study populations, here, we investigated differences in CTL response between adult and children by measuring mutational changes and selection pressure in HIV-1 subtype C RT from 56 vertically infected children and 490 horizontally infected adults who were receiving first-line ART \[nevirapine (NVP) or efavirenz (EFV)+zidovudine (AZT)/stavudine (d4T)+lamivudine (3TC)\] and were failing to control their infection.	The paper mentions that blood was collected from the study populations, and the study is about individuals receiving first-line ART and were failing to control the infection, which indicates plasma samples were sequenced.	Plasma
25839730	12	Were any sequences obtained from individuals with virological failure on a treatment regimen?	"From the blood collected from our study populations, here, we investigated differences in CTL response between adult and children by measuring mutational changes and selection pressure in HIV-1 subtype C RT from 56 vertically infected children and 490 horizontally infected adults who were receiving first-line ART \[nevirapine (NVP) or efavirenz (EFV)+zidovudine (AZT)/stavudine (d4T)+lamivudine (3TC)\] and were failing to control their infection.	The paper mentions that blood was collected from the study populations, and the study is about individuals receiving first-line ART and were failing to control the infection, which is virological failure.	Yes
25839730	13	Were the patients in the study in a clinical trial?	Here, we investigated differences in CTL response between adult and children by measuring mutational changes and selection pressure in HIV-1 subtype C RT from 56 vertically infected children and 490 horizontally infected adults who were receiving first-line ART [nevirapine (NVP) or efavirenz (EFV)+zidovudine (AZT)/stavudine (d4T)+lamivudine (3TC)] and were failing to control their infection.	The paper does not mention that the patients were part of a clinical trial.	No
25839730	14	Does the paper report HIV sequences from individuals who had previously received ARV drugs?	Here, we investigated differences in CTL response between adult and children by measuring mutational changes and selection pressure in HIV-1 subtype C RT from 56 vertically infected children and 490 horizontally infected adults who were receiving first-line ART \[nevirapine (NVP) or efavirenz (EFV)+zidovudine (AZT)/stavudine (d4T)+lamivudine (3TC)\] and were failing to control their infection.	The paper mentions that the study included individuals who were receiving first-line ART.	Yes
25839730	15	Which drug classes were received by individuals in the study before sample sequencing?	Here, we investigated differences in CTL response between adult and children by measuring mutational changes and selection pressure in HIV-1 subtype C RT from 56 vertically infected children and 490 horizontally infected adults who were receiving first-line ART [nevirapine (NVP) or efavirenz (EFV)+zidovudine (AZT)/stavudine (d4T)+lamivudine (3TC)] and were failing to control their infection.	The paper mentions that the individuals were receiving first-line ART, which included nevirapine (NVP) or efavirenz (EFV) (NNRTIs) and zidovudine (AZT) or stavudine (d4T) and lamivudine (3TC) (NRTIs).	NRTI, NNRTI
25839730	16	Which drugs were received by individuals in the study before sample sequencing?	Here, we investigated differences in CTL response between adult and children by measuring mutational changes and selection pressure in HIV-1 subtype C RT from 56 vertically infected children and 490 horizontally infected adults who were receiving first-line ART [nevirapine (NVP) or efavirenz (EFV)+zidovudine (AZT)/stavudine (d4T)+lamivudine (3TC)] and were failing to control their infection.	The paper specifies that the individuals were receiving first-line ART, which included nevirapine (NVP) or efavirenz (EFV) and zidovudine (AZT) or stavudine (d4T) and lamivudine (3TC).	Nevirapine (NVP), Efavirenz (EFV), Zidovudine (AZT), Stavudine (d4T), Lamivudine (3TC)
25849352	1	Does the paper report HIV sequences from patient samples?	We reviewed all GenBank submissions of HIV-1 reverse transcriptase sequences with or without protease and identified 287 studies published between March 1, 2000, and December 31, 2013, with more than 25 recently or chronically infected ARV-naïve individuals; Sequences were obtained from plasma, peripheral blood mononuclear cells, and dried blood spots in 252 (88%), 29 (10%), and six (2%) studies, respectively.	The paper mentions that it reviewed GenBank submissions of HIV-1 reverse transcriptase sequences from patient samples. Which means it’s a review paper, no new samples were provided.	No
25849352	2	Does the paper report in vitro drug susceptibility data?	We reviewed all GenBank submissions of HIV-1 reverse transcriptase sequences with or without protease and identified 287 studies published between March 1, 2000, and December 31, 2013, with more than 25 recently or chronically infected ARV-naïve individuals; Sequences were obtained from plasma, peripheral blood mononuclear cells, and dried blood spots in 252 (88%), 29 (10%), and six (2%) studies, respectively.	The paper mentions that it reviewed GenBank submissions of HIV-1 reverse transcriptase sequences from patient samples. Which means it’s a review paper, no new samples were provided.	No
25849352	3	Were sequences from the paper made publicly available?	We reviewed all GenBank submissions of HIV-1 reverse transcriptase sequences with or without protease and identified 287 studies published between March 1, 2000, and December 31, 2013, with more than 25 recently or chronically infected ARV-naïve individuals; Sequences were obtained from plasma, peripheral blood mononuclear cells, and dried blood spots in 252 (88%), 29 (10%), and six (2%) studies, respectively.	The paper mentions that it reviewed GenBank submissions of HIV-1 reverse transcriptase sequences from patient samples. Which means it’s a review paper, no new samples were provided.	No
25849352	4	What were the GenBank accession numbers for sequenced HIV isolates?	We reviewed all GenBank submissions of HIV-1 reverse transcriptase sequences with or without protease and identified 287 studies published between March 1, 2000, and December 31, 2013, with more than 25 recently or chronically infected ARV-naïve individuals; Sequences were obtained from plasma, peripheral blood mononuclear cells, and dried blood spots in 252 (88%), 29 (10%), and six (2%) studies, respectively.	The paper mentions that it reviewed GenBank submissions of HIV-1 reverse transcriptase sequences from patient samples. Which means it’s a review paper, no new samples were provided.	Not reported
25849352	5	How many individuals had samples obtained for HIV sequencing?	We reviewed all GenBank submissions of HIV-1 reverse transcriptase sequences with or without protease and identified 287 studies published between March 1, 2000, and December 31, 2013, with more than 25 recently or chronically infected ARV-naïve individuals.; These studies comprised 50,870 individuals from 111 countries.	The paper states that the studies comprised 50,870 individuals from 111 countries, but all the sequences were retreved retrieved from GenBank submissions, so no new data were reported.	Not reported
25849352	6	From which countries were the sequenced samples obtained?	We reviewed all GenBank submissions of HIV-1 reverse transcriptase sequences with or without protease and identified 287 studies published between March 1, 2000, and December 31, 2013, with more than 25 recently or chronically infected ARV-naïve individuals; Sequences were obtained from plasma, peripheral blood mononuclear cells, and dried blood spots in 252 (88%), 29 (10%), and six (2%) studies, respectively.	The paper mentions that it reviewed GenBank submissions of HIV-1 reverse transcriptase sequences from patient samples. Which means it’s a review paper, no new samples were provided.	111 countries
25849352	7	From what years were the sequenced samples obtained?	We reviewed all GenBank submissions of HIV-1 reverse transcriptase sequences with or without protease and identified 287 studies published between March 1, 2000, and December 31, 2013, with more than 25 recently or chronically infected ARV-naïve individuals; Sequences were obtained from plasma, peripheral blood mononuclear cells, and dried blood spots in 252 (88%), 29 (10%), and six (2%) studies, respectively.	The paper mentions that it reviewed GenBank submissions of HIV-1 reverse transcriptase sequences from patient samples. Which means it’s a review paper, no new samples were provided.	2000-2013
25849352	8	Were samples cloned prior to sequencing?	studies that contained sequences encompassing RT codons 40 to 240 determined by direct PCR sequencing of plasma, peripheral blood mononuclear cells, or dried blood spots.	The paper does not mention that samples were cloned prior to sequencing. It specifies that sequences were determined by direct sequencing.	No
25849352	9	Which HIV genes were reported to have been sequenced?	We reviewed all GenBank submissions of HIV-1 reverse transcriptase sequences with or without protease and identified 287 studies published between March 1, 2000, and December 31, 2013, with more than 25 recently or chronically infected ARV-naïve individuals; Sequences were obtained from plasma, peripheral blood mononuclear cells, and dried blood spots in 252 (88%), 29 (10%), and six (2%) studies, respectively.	The paper mentions that it reviewed GenBank submissions of HIV-1 reverse transcriptase sequences from patient samples. Which means it’s a review paper, no new samples were provided.	PR, RT
25849352	10	What method was used for sequencing?	studies that contained sequences encompassing RT codons 40 to 240 determined by direct PCR sequencing of plasma, peripheral blood mononuclear cells, or dried blood spots.	The paper mentions that sequences were determined by direct PCR sequencing, which indicates method associated with Sanger sequencing.	Sanger sequencing
25849352	11	What type of samples were sequenced?	Sequences were obtained from plasma, peripheral blood mononuclear cells, and dried blood spots in 252 (88%), 29 (10%), and six (2%) studies, respectively.	The paper mentions that sequences were obtained from plasma, peripheral blood mononuclear cells, and dried blood spots.	Plasma; PBMC; DBS
25849352	12	Were any sequences obtained from individuals with virological failure on a treatment regimen?	We reviewed all GenBank submissions of HIV-1 reverse transcriptase sequences with or without protease and identified 287 studies published between March 1, 2000, and December 31, 2013, with more than 25 recently or chronically infected ARV-naïve individuals.	The paper focuses on ARV-naïve individuals and does not mention obtaining sequences from individuals with virological failure on a treatment regimen. Because the sample were from GenBank which means it's a review paper.	No
25849352	13	Were the patients in the study in a clinical trial?	Four (1%) studies contained pre-therapy samples from patients enrolling in a clinical trial.	The paper mentions that only 1% of the studies contained pre-therapy samples from patients enrolling in a clinical trial, which implies that some of the patients were not in a clinical trial.	Yes
25849352	14	Does the paper report HIV sequences from individuals who had previously received ARV drugs?	We reviewed all GenBank submissions of HIV-1 reverse transcriptase sequences with or without protease and identified 287 studies published between March 1, 2000, and December 31, 2013, with more than 25 recently or chronically infected ARV-naïve individuals.	The paper states that the studies comprised 50,870 individuals from 111 countries, but all the sequences were retreved retrieved from GenBank submissions, so no new data were reported.	Not reported
25849352	15	Which drug classes were received by individuals in the study before sample sequencing?	We reviewed all GenBank submissions of HIV-1 reverse transcriptase sequences with or without protease and identified 287 studies published between March 1, 2000, and December 31, 2013, with more than 25 recently or chronically infected ARV-naïve individuals.	The paper states that the studies comprised 50,870 individuals from 111 countries, but all the sequences were retreved retrieved from GenBank submissions, so no new data were reported.	Not reported
25849352	16	Which drugs were received by individuals in the study before sample sequencing?	We reviewed all GenBank submissions of HIV-1 reverse transcriptase sequences with or without protease and identified 287 studies published between March 1, 2000, and December 31, 2013, with more than 25 recently or chronically infected ARV-naïve individuals.	The paper states that the studies comprised 50,870 individuals from 111 countries, but all the sequences were retreved retrieved from GenBank submissions, so no new data were reported.	Not reported
25865741	1	Does the paper report HIV sequences from patient samples?	"From them, 140 HIV-1-positive serum samples were collected for RNA extraction and subsequent RT-nested PCR amplification of the group-specific antigen ( *gag)-* RT with a length of 2.6 kb. A total of 140 serum samples from HIV-1-infected individuals were collected and stored until genotyping."	The paper mentions that 140 HIV-1-positive serum samples were collected for RNA extraction and subsequent RT-nested PCR amplification. This indicates that the study involved sequencing HIV sequences from patient samples.	Yes
25865741	2	Does the paper report in vitro drug susceptibility data?	The aim of this study was to assess HIV-1 prevalence and the distribution of HIV-1 subtypes among travelers crossing the border at the HeKou land port. Between 2003 and 2012, 22,799 persons were randomly recruited from people entering China from Vietnam. In this crossing border population, a total of 161 (0.71%) travelers were determined as HIV-1-positive.	The paper does not mention any experiments or results related to in vitro drug susceptibility testing. The focus is on the prevalence, distribution, and genetic analysis of HIV-1 subtypes among travelers.	No
25865741	3	Were sequences from the paper made publicly available?	"Sequences of HIV-1 *gag-* RT gene (2.6 kb) obtained in this study were submitted to GenBank get the accession numbers as KM395730 to KM395811, and KM405336."	The paper provides specific GenBank accession numbers for the sequenced HIV isolates in the section describing the phylogenetic and recombination analyses.	Yes
25865741	4	What were the GenBank accession numbers for sequenced HIV isolates?	"Sequences of HIV-1 *gag-* RT gene (2.6 kb) obtained in this study were submitted to GenBank get the accession numbers as KM395730 to KM395811, and KM405336."	The paper provides specific GenBank accession numbers for the sequenced HIV isolates in the section describing the phylogenetic and recombination analyses.	KM395730 to KM395811, and KM405336
25865741	5	How many individuals had samples obtained for HIV sequencing?	"From them, 140 HIV-1-positive serum samples were collected for RNA extraction and subsequent RT-nested PCR amplification of the group-specific antigen ( *gag)-* RT with a length of 2.6 kb. A total of 140 serum samples from HIV-1-infected individuals were collected and stored until genotyping."	The paper states that 140 HIV-1-positive serum samples were collected for RNA extraction and subsequent sequencing.	140
25865741	6	From which countries were the sequenced samples obtained?	"Between 2003 and 2012, 22,799 persons were randomly recruited from people entering China from Vietnam. Regarding to nationality, 80 (49.7%) were Chinese and 81 (50.3%) Vietnamese."	The paper specifies that the study involved travelers entering China from Vietnam, and it provides demographic details of the HIV-1-infected individuals, including their nationalities.	China, Vietnam
25865741	7	From what years were the sequenced samples obtained?	"Between 2003 and 2012, 22,799 persons were randomly recruited from people entering China from Vietnam. Our study describes the characteristics of the HIV-1 molecular epidemiology among cross-border travelers at the HeKou port between 2003 and 2012."	The paper states that the study was conducted between 2003 and 2012, and it includes data from this period.	2003 to 2012
25865741	8	Were samples cloned prior to sequencing?	PCR products were authenticated by electrophoresis and purified using an agarose gel DNA extraction kit (Takara, Dalian, China) for commercial sequencing (Invitrogen, Beijing, China).	The paper does not mention any cloning of samples prior to sequencing.	No
25865741	9	Which HIV genes were reported to have been sequenced?	"The RNA was subjected to reverse transcription and nested polymerase chain reaction (RT-PCR) to amplify the fragments of HIV-1 *gag* (1,155 base pairs \[bp\]), *gag-prot* (885 bp), and partial RT genes (1,010 bp) with primers designed for this study (Table I ). Finally, *gag* , *gag-prot* , and RT sequences were obtained for 92, 97, and 92 samples, respectively."	The paper mentions the amplification and sequencing of fragments of the HIV-1 gag, gag-prot, and partial RT genes.	Gag, PR, RT
25865741	10	What method was used for sequencing?	PCR products were authenticated by electrophoresis and purified using an agarose gel DNA extraction kit (Takara, Dalian, China) for commercial sequencing (Invitrogen, Beijing, China).	The paper mentions that PCR products were purified using an agarose gel DNA extraction kit, which indicates Sanger sequencing method.	Sanger sequencing
25865741	11	What type of samples were sequenced?	From them, 140 HIV-1-positive serum samples were collected for RNA extraction. Viral RNA was extracted from 100 μL serum using the High Pure Viral RNA Kit	The paper specifies that serum samples were used for RNA extraction and subsequent sequencing.	Serum
25865741	12	Were any sequences obtained from individuals with virological failure on a treatment regimen?	Study Population and HIV-1 Detection Between 2003 and 2012, individuals entering China at the HeKou port were randomly recruited for monitoring of HIV infections. Serum samples were used to detect HIV-1 using preliminary dipstick screening (Alere Determine HIV-1/2, Alere Medical Co., Ltd.; Japan) at the local HIV testing outreach lab. HIV-1-positive samples were transported to the central lab in Kunming within 12 hr for screening for HIV antibodies with an enzyme-linked immunosorbent assay (Beijing BGI-GBI Biotech Co., Ltd.; China). Positive samples were subsequently confirmed using western blot analysis (MP Diagnostics Co., Ltd.; Singapore). HIV-1-positives samples were stored at −80°C until subtype analysis was performed.	The paper mentioned that the individuals were randomly recruited for monitoring of HIV infections at the border of a country. The population is complex, no treatment history is reported.	Not reported
25865741	13	Were the patients in the study in a clinical trial?	Between 2003 and 2012, individuals entering China at the HeKou port were randomly recruited for monitoring of HIV infections.	The paper describes the study as a monitoring effort for HIV infections among travelers, not a clinical trial.	No
25865741	14	Does the paper report HIV sequences from individuals who had previously received ARV drugs?	Study Population and HIV-1 Detection Between 2003 and 2012, individuals entering China at the HeKou port were randomly recruited for monitoring of HIV infections. Serum samples were used to detect HIV-1 using preliminary dipstick screening (Alere Determine HIV-1/2, Alere Medical Co., Ltd.; Japan) at the local HIV testing outreach lab. HIV-1-positive samples were transported to the central lab in Kunming within 12 hr for screening for HIV antibodies with an enzyme-linked immunosorbent assay (Beijing BGI-GBI Biotech Co., Ltd.; China). Positive samples were subsequently confirmed using western blot analysis (MP Diagnostics Co., Ltd.; Singapore). HIV-1-positives samples were stored at −80°C until subtype analysis was performed.	The paper mentioned that the individuals were randomly recruited for monitoring of HIV infections at the border of a country. The population is complex, no treatment history is reported.	Not reported
25865741	15	Which drug classes were received by individuals in the study before sample sequencing?	Study Population and HIV-1 Detection Between 2003 and 2012, individuals entering China at the HeKou port were randomly recruited for monitoring of HIV infections. Serum samples were used to detect HIV-1 using preliminary dipstick screening (Alere Determine HIV-1/2, Alere Medical Co., Ltd.; Japan) at the local HIV testing outreach lab. HIV-1-positive samples were transported to the central lab in Kunming within 12 hr for screening for HIV antibodies with an enzyme-linked immunosorbent assay (Beijing BGI-GBI Biotech Co., Ltd.; China). Positive samples were subsequently confirmed using western blot analysis (MP Diagnostics Co., Ltd.; Singapore). HIV-1-positives samples were stored at −80°C until subtype analysis was performed.	The paper mentioned that the individuals were randomly recruited for monitoring of HIV infections at the border of a country. The population is complex, no treatment history is reported.	Not reported
25865741	16	Which drugs were received by individuals in the study before sample sequencing?	Study Population and HIV-1 Detection Between 2003 and 2012, individuals entering China at the HeKou port were randomly recruited for monitoring of HIV infections. Serum samples were used to detect HIV-1 using preliminary dipstick screening (Alere Determine HIV-1/2, Alere Medical Co., Ltd.; Japan) at the local HIV testing outreach lab. HIV-1-positive samples were transported to the central lab in Kunming within 12 hr for screening for HIV antibodies with an enzyme-linked immunosorbent assay (Beijing BGI-GBI Biotech Co., Ltd.; China). Positive samples were subsequently confirmed using western blot analysis (MP Diagnostics Co., Ltd.; Singapore). HIV-1-positives samples were stored at −80°C until subtype analysis was performed.	The paper mentioned that the individuals were randomly recruited for monitoring of HIV infections at the border of a country. The population is complex, no treatment history is reported.	Not reported
25873310	1	Does the paper report HIV sequences from patient samples?	"79 HIV-1 sequences were retrieved using a 3130XL Genetic Analyzer (Applied Biosystems Branchburg, NJ) then analyzed using Seqscape v2.5 (Applied Biosystems)."	The paper mentions that HIV-1 sequences were retrieved and analyzed from patient samples.	Yes
25873310	2	Does the paper report in vitro drug susceptibility data?	The objective of this study was to assess temporal trends, epidemiological, clinical and virological characteristics of primary HIV infections. A retrospective analysis of 79 patients presenting primary HIV infections from 2005 to 2012 was performed in Marseille University Hospitals, southeastern France.	The paper does not mention any in vitro drug susceptibility testing. It focuses on the sequencing and phylogenetic analysis of HIV-1 from patient samples, as well as the epidemiological and clinical characteristics of the infections.	No
25873310	3	Were sequences from the paper made publicly available?	"All reverse transcriptase nucleotide sequences were submitted to GenBank (accession numbers: KC788426-KC788461; KJ396396-KJ396432)."	The paper provides the GenBank accession numbers for the sequenced HIV isolates in the "RESULTS" section, stating that "All reverse transcriptase nucleotide sequences were submitted to GenBank (accession numbers: KC788426-KC788461; KJ396396-KJ396432)."	Yes
25873310	4	What were the GenBank accession numbers for sequenced HIV isolates?	"All reverse transcriptase nucleotide sequences were submitted to GenBank (accession numbers: KC788426-KC788461; KJ396396-KJ396432)."	The paper provides the GenBank accession numbers for the sequenced HIV isolates in the "RESULTS" section, stating that "All reverse transcriptase nucleotide sequences were submitted to GenBank (accession numbers: KC788426-KC788461; KJ396396-KJ396432)."	KC788426-KC788461; KJ396396-KJ396432
25873310	5	How many individuals had samples obtained for HIV sequencing?	"A retrospective analysis of 79 patients presenting primary HIV infections from 2005 to 2012 was performed in Marseille University Hospitals, southeastern France."	The paper states that 79 patients presented primary HIV infections and had their HIV-1 sequences analyzed. This is mentioned in the "Abstract" and "RESULTS" sections.	79
25873310	6	From which countries were the sequenced samples obtained?	"A retrospective analysis of 79 patients presenting primary HIV infections from 2005 to 2012 was performed in Marseille University Hospitals, southeastern France."	The study was conducted in Marseille University Hospitals, southeastern France, and the samples were obtained from patients diagnosed there. This is mentioned in the "Abstract" and "PATIENTS AND METHODS" sections.	France
25873310	7	From what years were the sequenced samples obtained?	"A retrospective analysis of 79 patients presenting primary HIV infections from 2005 to 2012 was performed in Marseille University Hospitals, southeastern France."	The paper states that the retrospective analysis was performed on patients presenting primary HIV infections from 2005 to 2012. This is mentioned in the "Abstract" and "PATIENTS AND METHODS" sections.	2005-2012
25873310	8	Were samples cloned prior to sequencing?	A 1,200 base pair (bp) fragment of the polymerase gene including full length protease and partial reverse transcriptase was amplified and sequenced from viral RNA extracted from plasma obtained at first diagnosis as described elsewhere.	The paper does not mention any cloning of samples prior to sequencing.	No
25873310	9	Which HIV genes were reported to have been sequenced?	"A 1,200 base pair (bp) fragment of the polymerase gene including full length protease and partial reverse transcriptase was amplified and sequenced from viral RNA extracted from plasma obtained at first diagnosis as described elsewhere."	The paper mentions that a 1,200 base pair (bp) fragment of the polymerase gene, including full-length protease and partial reverse transcriptase, was amplified and sequenced. This is detailed in the "PATIENTS AND METHODS" section.	PR, RT
25873310	10	What method was used for sequencing?	Seventy-nine HIV-1 sequences were retrieved using a 3130XL Genetic Analyzer (Applied Biosystems Branchburg, NJ) then analyzed using Seqscape v2.5 (Applied Biosystems).	The paper mentions the use of a 3130XL Genetic Analyzer (Applied Biosystems), which is a platform used for Sanger sequencing.	Sanger sequencing
25873310	11	What type of samples were sequenced?	A 1,200 base pair (bp) fragment of the polymerase gene including full length protease and partial reverse transcriptase was amplified and sequenced from viral RNA extracted from plasma obtained at first diagnosis as described elsewhere.	The paper mentions that viral RNA was extracted from plasma obtained at first diagnosis for sequencing.	Plasma
25873310	12	Were any sequences obtained from individuals with virological failure on a treatment regimen?	Emergence of clusters of CRF02_AG and B human immunodeficiency viral strains among men having sex with men exhibiting HIV primary infection in southeastern France. The number of new HIV diagnoses is increasing in the western world and transmission clusters have been recently identified among men having sex with men despite Highly Active Antiretroviral Therapy efficacy. The objective of this study was to assess temporal trends, epidemiological, clinical and virological characteristics of primary HIV infections. A retrospective analysis of 79 patients presenting primary HIV infections from 2005 to 2012 was performed in Marseille University Hospitals, southeastern France.	The paper focuses on new HIV diagnoses and primary HIV infections, so individuals hadn't previously received ARV drugs.	No
25873310	13	Were the patients in the study in a clinical trial?	A retrospective analysis of 79 patients presenting primary HIV infections from 2005 to 2012 was performed in Marseille University Hospitals, southeastern France.	The paper describes a retrospective analysis of patients presenting primary HIV infections and does not mention any clinical trial involvement.	No
25873310	14	Does the paper report HIV sequences from individuals who had previously received ARV drugs?	Emergence of clusters of CRF02_AG and B human immunodeficiency viral strains among men having sex with men exhibiting HIV primary infection in southeastern France. The number of new HIV diagnoses is increasing in the western world and transmission clusters have been recently identified among men having sex with men despite Highly Active Antiretroviral Therapy efficacy. The objective of this study was to assess temporal trends, epidemiological, clinical and virological characteristics of primary HIV infections. A retrospective analysis of 79 patients presenting primary HIV infections from 2005 to 2012 was performed in Marseille University Hospitals, southeastern France.	The paper focuses on new HIV diagnoses and primary HIV infections, so individuals hadn't previously received ARV drugs.	No
25873310	15	Which drug classes were received by individuals in the study before sample sequencing?	Emergence of clusters of CRF02_AG and B human immunodeficiency viral strains among men having sex with men exhibiting HIV primary infection in southeastern France. The number of new HIV diagnoses is increasing in the western world and transmission clusters have been recently identified among men having sex with men despite Highly Active Antiretroviral Therapy efficacy. The objective of this study was to assess temporal trends, epidemiological, clinical and virological characteristics of primary HIV infections. A retrospective analysis of 79 patients presenting primary HIV infections from 2005 to 2012 was performed in Marseille University Hospitals, southeastern France.	The paper focuses on new HIV diagnoses and primary HIV infections, so individuals hadn't previously received ARV drugs.	None
25873310	16	Which drugs were received by individuals in the study before sample sequencing?	Emergence of clusters of CRF02_AG and B human immunodeficiency viral strains among men having sex with men exhibiting HIV primary infection in southeastern France. The number of new HIV diagnoses is increasing in the western world and transmission clusters have been recently identified among men having sex with men despite Highly Active Antiretroviral Therapy efficacy. The objective of this study was to assess temporal trends, epidemiological, clinical and virological characteristics of primary HIV infections. A retrospective analysis of 79 patients presenting primary HIV infections from 2005 to 2012 was performed in Marseille University Hospitals, southeastern France.	The paper focuses on new HIV diagnoses and primary HIV infections, so individuals hadn't previously received ARV drugs.	None
25879488	1	Does the paper report HIV sequences from patient samples?	"Between January and August of 2009, 2010, and 2011, we consecutively collected 50, 54, 53 blood specimens respectively from qualified individuals at surveillance sentinel sites in Jiangsu province according to protocol of HIV Drug Resistance Threshold Survey (HIVDR-TS) recommended by WHO.	The paper mentions that blood specimens were collected from individuals at surveillance sentinel sites in Jiangsu province, and the sequences were submitted to an HIV drug resistance database for analysis. This indicates that HIV sequences were obtained from patient samples.	Yes
25879488	2	Does the paper report in vitro drug susceptibility data?	Methods. Between January and August of 2009, 2010, and 2011, we consecutively collected 50, 54, 53 blood specimens respectively from qualified individuals at surveillance sentinel sites in Jiangsu province according to protocol of HIV Drug Resistance Threshold Survey (HIVDR-TS) recommended by WHO. The region of pol gene including protease and partial retro-transcriptase was amplified, sequenced and edited. Then the sequences were submitted to HIV drug resistance database to analysis transmitted HIV drug resistance mutations using Calibrated Population Resistance tool. The reference sequences of different HIV-1 subtypes were downloaded from HIV database and Genebank. The phylogenetic trees were inferred using the neighbor-joining method.	The paper focuses on the prevalence of transmitted HIV drug resistance and the sequencing of the *pol* gene from patient samples. It does not mention any in vitro drug susceptibility testing or data.	No
25879488	3	Were sequences from the paper made publicly available?	"The GenBank accession numbers of the HIV-1 sequences reported in this article are KJ724119 - KJ724248."	The paper explicitly states the range of GenBank accession numbers for the HIV-1 sequences reported in the study.	Yes
25879488	4	What were the GenBank accession numbers for sequenced HIV isolates?	"The GenBank accession numbers of the HIV-1 sequences reported in this article are KJ724119 - KJ724248."	The paper explicitly states the range of GenBank accession numbers for the HIV-1 sequences reported in the study.	KJ724119 - KJ724248
25879488	5	How many individuals had samples obtained for HIV sequencing?	"Between January and August of 2009, 2010, and 2011, we consecutively collected 50, 54, 53 blood specimens respectively from qualified individuals at surveillance sentinel sites in Jiangsu province according to protocol of HIV Drug Resistance Threshold Survey (HIVDR-TS) recommended by WHO."	The paper mentions that 50, 54, and 53 blood specimens were collected in 2009, 2010, and 2011, respectively, totaling 157 individuals.	157
25879488	6	From which countries were the sequenced samples obtained?	"To know the transmitted HIV drug resistance in east of China, we investigated THDR during 2009--2011 in Jiangsu province of China. Between January and August of 2009, 2010, and 2011, we consecutively collected 50, 54, 53 blood specimens respectively from qualified individuals at surveillance sentinel sites in Jiangsu province according to protocol of HIV Drug Resistance Threshold Survey (HIVDR-TS) recommended by WHO."	The paper specifically mentions that the study was conducted in Jiangsu province, China, and the samples were collected from surveillance sentinel sites in this region.	China
25879488	7	From what years were the sequenced samples obtained?	"Between January and August of 2009, 2010, and 2011, we consecutively collected 50, 54, 53 blood specimens respectively from qualified individuals at surveillance sentinel sites in Jiangsu province according to protocol of HIV Drug Resistance Threshold Survey (HIVDR-TS) recommended by WHO."	The paper states that samples were collected between January and August of 2009, 2010, and 2011.	2009-2011
25879488	8	Were samples cloned prior to sequencing?	The obtained fragments were purified with gel extraction kit (Qiagen, Gmbh, Hilden, German), and then sequenced in 3730X DNA Analyzer System.	The paper does not mention any cloning of samples prior to sequencing. It describes direct amplification and sequencing of the viral RNA.	No
25879488	9	Which HIV genes were reported to have been sequenced?	"The region of *pol* gene including protease and partial retro-transcriptase was amplified, sequenced and edited. Based on sequence of the fragment of Protease and partial reverse transcriptase of *pol* gene, we analyzed the subtypes of HIV-1 circulating in newly diagnosed HIV-1 positive population."	The paper mentions that the region of the *pol* gene, including protease and partial reverse transcriptase, was amplified and sequenced.	PR, RT
25879488	10	What method was used for sequencing?	The obtained fragments were purified with gel extraction kit (Qiagen, Gmbh, Hilden, German), and then sequenced in 3730X DNA Analyzer System.	The paper describes the use of the 3730X DNA Analyzer System for sequencing, which is a platform used for Sanger sequencing.	Sanger sequencing
25879488	11	What type of samples were sequenced?	"A total of 5 mL of whole blood was collected into EDTA-K3 vacuum tubes. Plasma samples were obtained by centrifugation and aliquots were stored at −70°C. Viral RNA was extracted from 140 μL plasma using the QIAamp Viral RNA Mini kit (Qiagen, Gmbh, Hilden, Germany) according to the manufacturer's instruction."	The paper mentions that plasma samples were obtained by centrifugation from plasma, used for RNA extraction and sequencing.	Plasma
25879488	12	Were any sequences obtained from individuals with virological failure on a treatment regimen?	Low prevalence of the transmitted HIV-1 drug resistance among newly diagnosed HIV-1 individuals in Jiangsu Province, China during 2009–2011. Prevalence of The transmitted HIV drug resistance (THDR) has been reported in many countries. To know the transmitted HIV drug resistance in east of China, we investigated THDR during 2009--2011 in Jiangsu province of China.	The paper focused on newly diagnosed HIV-1 individuals and the prevalence of transmitted HIV drug resistance, no individuals with virological failure on a treatment regimen.	No
25879488	13	Were the patients in the study in a clinical trial?	"Between January and August of 2009, 2010, and 2011, we consecutively collected 50, 54, 53 blood specimens respectively from qualified individuals at surveillance sentinel sites in Jiangsu province according to protocol of HIV Drug Resistance Threshold Survey (HIVDR-TS) recommended by WHO."	The paper does not mention that the patients were part of a clinical trial. It describes a surveillance study conducted according to the WHO protocol.	No
25879488	14	Does the paper report HIV sequences from individuals who had previously received ARV drugs?	Low prevalence of the transmitted HIV-1 drug resistance among newly diagnosed HIV-1 individuals in Jiangsu Province, China during 2009–2011. Prevalence of The transmitted HIV drug resistance (THDR) has been reported in many countries. To know the transmitted HIV drug resistance in east of China, we investigated THDR during 2009--2011 in Jiangsu province of China.	The paper focused on newly diagnosed HIV-1 individuals and the prevalence of transmitted HIV drug resistance, so individuals hadn't previously received ARV drugs	No
25879488	15	Which drug classes were received by individuals in the study before sample sequencing?	Low prevalence of the transmitted HIV-1 drug resistance among newly diagnosed HIV-1 individuals in Jiangsu Province, China during 2009–2011. Prevalence of The transmitted HIV drug resistance (THDR) has been reported in many countries. To know the transmitted HIV drug resistance in east of China, we investigated THDR during 2009--2011 in Jiangsu province of China.	The paper focused on newly diagnosed HIV-1 individuals and the prevalence of transmitted HIV drug resistance, so individuals hadn't previously received ARV drugs	None
25879488	16	Which drugs were received by individuals in the study before sample sequencing?	Low prevalence of the transmitted HIV-1 drug resistance among newly diagnosed HIV-1 individuals in Jiangsu Province, China during 2009–2011. Prevalence of The transmitted HIV drug resistance (THDR) has been reported in many countries. To know the transmitted HIV drug resistance in east of China, we investigated THDR during 2009--2011 in Jiangsu province of China.	The paper focused on newly diagnosed HIV-1 individuals and the prevalence of transmitted HIV drug resistance, so individuals hadn't previously received ARV drugs	None
25889106	1	Does the paper report HIV sequences from patient samples?	"RNA was extracted from stored plasma samples using a QIAamp MinElute Virus Spin Kit in a QIAcube automated extractor (QIAGEN, Dusseldorf, Germany), according to the manufacturer's instructions. HIV-1 *gag* p24, *pol* p10 and p66/p51, *pol* p31 and *env* gp41 gene fragments from 43 participants were amplified and sequenced."	The paper reports HIV sequences from patient samples. This is evident from the methods section where it mentions that RNA was extracted from stored plasma samples of 43 HIV positive participants, and these samples were used for sequencing various HIV-1 gene fragments.	Yes
25889106	2	Does the paper report in vitro drug susceptibility data?	Methods. HIV-1 gag p24, pol p10 and p66/p51, pol p31 and env gp41 gene fragments from 43 participants were amplified and sequenced. Quality control on the sequences was carried out using the LANL QC online tool. HIV-1 subtype was preliminary assigned using the REGA 3.0 and jpHMM online tools. Subtype for the pol gene fragment was further designated using the SCUEAL online tool. Phylogenetic analysis was inferred using the Maximum Likelihood methods in MEGA version 6. HIV-1 antiretroviral drug resistance mutations were determined using the Stanford database.	The paper does not mention any in vitro drug susceptibility testing. It focuses on sequencing and analyzing HIV-1 gene fragments from patient samples to determine HIV-1 diversity and the presence of antiretroviral drug resistance mutations.	No
25889106	3	Were sequences from the paper made publicly available?	"GenBank accession numbers of the *gag* sequences were KM218392 to KM218428; *pol* sequences, KM218448 to KM218460; *integrase* sequences, KM218429 to KM218447 and for the *env* sequences, KM218357 to KM218391."	The GenBank accession numbers for the sequenced HIV isolates are provided in the methods section under "GenBank accession numbers."	Yes
25889106	4	What were the GenBank accession numbers for sequenced HIV isolates?	"GenBank accession numbers of the *gag* sequences were KM218392 to KM218428; *pol* sequences, KM218448 to KM218460; *integrase* sequences, KM218429 to KM218447 and for the *env* sequences, KM218357 to KM218391."	The GenBank accession numbers for the sequenced HIV isolates are provided in the methods section under "GenBank accession numbers."	KM218392 to KM218428, KM218448 to KM218460, KM218429 to KM218447, KM218357 to KM218391
25889106	5	How many individuals had samples obtained for HIV sequencing?	"The study involved 51 plasma samples, collected from 43 participants in Bushbuckridge, between February and July 2009."	The paper states that 51 plasma samples were obtained from 43 HIV positive participants.	43
25889106	6	From which countries were the sequenced samples obtained?	"The study involved 51 plasma samples, collected from 43 participants in Bushbuckridge, between February and July 2009. South Africa has a generalized and explosive HIV/AIDS epidemic with the largest number of people infected with HIV-1 in the world."	The paper clearly states that the samples were obtained from participants in Bushbuckridge, Mpumalanga Province, South Africa.	South Africa
25889106	7	From what years were the sequenced samples obtained?	"The study involved 51 plasma samples, collected from 43 participants in Bushbuckridge, between February and July 2009."	The paper mentions that the samples were collected between February and July 2009.	2009
25889106	8	Were samples cloned prior to sequencing?	The cycle sequencing reactions of the partial gene fragments were done with the Big Dye® Terminator v 3.1 Cycle Sequencing Kit (Applied BioSystems, Foster City, CA, USA) and run on an ABI Prism 3130xl Genetic Analyzer (Applied Biosystems, Foster City, CA, USA), according to the manufacturer's instructions.	The paper does not mention any cloning of samples prior to sequencing.	No
25889106	9	Which HIV genes were reported to have been sequenced?	"HIV-1 *gag* p24, *pol* p10 and p66/p51, *pol* p31 and *env* gp41 gene fragments from 43 participants were amplified and sequenced. Four genomic regions were targeted for amplification: the *gag* p24 region (HXB2 nucleotides 1248 to 1707); a part of the *pol* gene, that includes the Protease (PR) and a partial segment of the Reverse Transcriptase (RT) region (HXB2 nucleotides 2114 to 3335), the *Integrase* (IN) region (HXB2 nucleotides 4202 to 5096) and the partial *env* gp 41 region (HXB2 nucleotides 7877 to 8282)."	The paper reports sequencing of multiple HIV-1 gene fragments including *gag* p24, *pol* p10 and p66/p51 (which include Protease and Reverse Transcriptase), *pol* p31 (Integrase), and *env* gp41.	Gag, PR, RT, IN, Env
25889106	10	What method was used for sequencing?	The cycle sequencing reactions of the partial gene fragments were done with the Big Dye® Terminator v 3.1 Cycle Sequencing Kit (Applied BioSystems, Foster City, CA, USA) and run on an ABI Prism 3130xl Genetic Analyzer (Applied Biosystems, Foster City, CA, USA), according to the manufacturer's instructions.	The paper describes the use of the Big Dye® Terminator v 3.1 Cycle Sequencing Kit and an ABI Prism 3130xl Genetic Analyzer, which are indicative of Sanger sequencing.	Sanger sequencing
25889106	11	What type of samples were sequenced?	RNA was extracted from stored plasma samples using a QIAamp MinElute Virus Spin Kit in a QIAcube automated extractor (QIAGEN, Dusseldorf, Germany), according to the manufacturer's instructions. The study involved 51 plasma samples, collected from 43 participants in Bushbuckridge, between February and July 2009.	The paper mentions that RNA was extracted from stored plasma samples for sequencing.	Plasma
25889106	12	Were any sequences obtained from individuals with virological failure on a treatment regimen?	HIV-1 diversity in an antiretroviral treatment naïve cohort from Bushbuckridge, Mpumalanga Province, South Africa. All participants, except for 0064A and 0206A, were female and none were on HIV-1 antiretroviral treatment. Although the participants were from an antiretroviral treatment naïve cohort, some antiretroviral drug mutations were detected (Table 4).	The paper states that the participants were from an antiretroviral treatment naïve cohort,none were on HIV-1 antiretroviral treatment.	No
25889106	13	Were the patients in the study in a clinical trial?	In preparation for HIV prevention trials, a cohort was developed for enrollment. Ethics approval were obtained from the Human Research Ethics Committees (HRECs) from the University of the Witwatersrand (M061129) and Stellenbosch University (N11/02/054), following internationally recognized guidelines. The entry point for this cohort was via a free voluntary counseling and testing service.	The paper describes the cohort as being developed in preparation for HIV prevention trials, but it does not indicate that the patients were part of an active clinical trial during the study.	No
25889106	14	Does the paper report HIV sequences from individuals who had previously received ARV drugs?	HIV-1 diversity in an antiretroviral treatment naïve cohort from Bushbuckridge, Mpumalanga Province, South Africa. All participants, except for 0064A and 0206A, were female and none were on HIV-1 antiretroviral treatment. Although the participants were from an antiretroviral treatment naïve cohort, some antiretroviral drug mutations were detected (Table 4).	The paper states that the participants were from an antiretroviral treatment naïve cohort,none were on HIV-1 antiretroviral treatment.	No
25889106	15	Which drug classes were received by individuals in the study before sample sequencing?	HIV-1 diversity in an antiretroviral treatment naïve cohort from Bushbuckridge, Mpumalanga Province, South Africa. All participants, except for 0064A and 0206A, were female and none were on HIV-1 antiretroviral treatment. Although the participants were from an antiretroviral treatment naïve cohort, some antiretroviral drug mutations were detected (Table 4).	The paper states that the participants were from an antiretroviral treatment naïve cohort,none were on HIV-1 antiretroviral treatment.	None
25889106	16	Which drugs were received by individuals in the study before sample sequencing?	HIV-1 diversity in an antiretroviral treatment naïve cohort from Bushbuckridge, Mpumalanga Province, South Africa. All participants, except for 0064A and 0206A, were female and none were on HIV-1 antiretroviral treatment. Although the participants were from an antiretroviral treatment naïve cohort, some antiretroviral drug mutations were detected (Table 4).	The paper states that the participants were from an antiretroviral treatment naïve cohort,none were on HIV-1 antiretroviral treatment.	None
25899877	1	Does the paper report HIV sequences from patient samples?	"Two-hundred eleven ART-naive, newly diagnosed individuals were enrolled during January and August 2013. The *pol* fragment covering the entire protease and the first 300 codons of the reverse transcriptase gene was amplified by RT-PCR and nested PCR. Genotypic drug resistance (DR) and phylogenetic analysis were performed on the 200 obtained sequences. The partial gene of HIV-1 *pol* (1316 bp, encoding the entire PR and first 300 RT gene region) was amplified. 11 of 211 samples failed to amplify, while 200 (94.8%) were successfully amplified, sequenced, and included in the phylogenetic analysis."	The paper reports that HIV-1 sequences were obtained from patient samples. Specifically, it mentions that 200 sequences were successfully amplified and included in the phylogenetic analysis.	Yes
25899877	2	Does the paper report in vitro drug susceptibility data?	The aim of the study was to elucidate the HIV-1 genetic characteristics and TDR in Hangzhou, China. Two-hundred eleven ART-naive, newly diagnosed individuals were enrolled during January and August 2013. Specimens were classified as recent or chronic infections using the BED capture enzyme immunoassay (BED-CEIA).	The paper does not mention any in vitro drug susceptibility testing. It focuses on genotypic drug resistance analysis using sequences obtained from patient samples.	No
25899877	3	Were sequences from the paper made publicly available?	No evidence	The paper does not provide any GenBank accession numbers for the sequenced HIV isolates.	No
25899877	4	What were the GenBank accession numbers for sequenced HIV isolates?	No evidence	The paper does not provide any GenBank accession numbers for the sequenced HIV isolates.	Not reported
25899877	5	How many individuals had samples obtained for HIV sequencing?	"Two-hundred eleven ART-naive, newly diagnosed individuals were enrolled during January and August 2013. A total of 211 newly diagnosed as HIV-positive patients were recruited continuously between January and August 2013 in Hangzhou, Zhejiang province. The partial gene of HIV-1 pol (1316 bp, encoding the entire PR and first 300 RT gene region) was amplified. 11 of 211 samples failed to amplify, while 200 (94.8%) were successfully amplified, sequenced, and included in the phylogenetic analysis (Fig. 1). "	The paper enrolled 211 newly diagnosed HIV-positive individuals, and sequences were successfully obtained from 200 samples.	200
25899877	6	From which countries were the sequenced samples obtained?	"The aim of the study was to elucidate the HIV-1 genetic characteristics and TDR in Hangzhou, China. A total of 211 newly diagnosed as HIV-positive patients were recruited continuously between January and August 2013 in Hangzhou, Zhejiang province."	The study was conducted in Hangzhou, Zhejiang province, China, and all the samples were obtained from this region.	China
25899877	7	From what years were the sequenced samples obtained?	"Two-hundred eleven ART-naive, newly diagnosed individuals were enrolled during January and August 2013. A total of 211 newly diagnosed as HIV-positive patients were recruited continuously between January and August 2013 in Hangzhou, Zhejiang province."	The samples were collected between January and August 2013.	2013
25899877	8	Were samples cloned prior to sequencing?	Positive samples were sent to Beijing Zixi Bio Tech Co. for purification and sequencing by using an ABI 3730XL automated DNA sequencer (Applied Biosystems, Carlsbad, CA).	The paper does not mention any cloning of samples prior to sequencing.	No
25899877	9	Which HIV genes were reported to have been sequenced?	"The *pol* fragment covering the entire protease and the first 300 codons of the reverse transcriptase gene was amplified by RT-PCR and nested PCR. The partial gene of HIV-1 *pol* (1316 bp, encoding the entire PR and first 300 RT gene region) was amplified."	The paper reports the sequencing of the *pol* fragment, which mentions the entire protease (PR) and the first 300 codons of the reverse transcriptase (RT) gene.	PR, RT
25899877	10	What method was used for sequencing?	Positive samples were sent to Beijing Zixi Bio Tech Co. for purification and sequencing by using an ABI 3730XL automated DNA sequencer (Applied Biosystems, Carlsbad, CA).	The paper mentions that the sequencing was performed using an ABI 3730XL automated DNA sequencer, which is a platform used for Sanger sequencing.	Sanger sequencing
25899877	11	What type of samples were sequenced?	lasma was separated from fresh whole blood by centrifugation at 2,000g for 10 min. HIV viral RNA was extracted from 140 µl of plasma by using the QIAamp Viral RNA Mini kit (Qiagen, Hilden, Germany) according to the manufacturer's protocol.	The paper mentions that plasma was separated from fresh whole blood and used for RNA extraction and subsequent sequencing.	Plasma
25899877	12	Were any sequences obtained from individuals with virological failure on a treatment regimen?	"All patients were newly confirmed HIV-positive and treatment naive during sampling, and had no previous exposure to HAART."	The paper specifically mentions that all patients were newly confirmed HIV-positive, treatment naive during sampling, and had no previous exposure to HAART.	No
25899877	13	Were the patients in the study in a clinical trial?	A total of 211 newly diagnosed as HIV-positive patients were recruited continuously between January and August 2013 in Hangzhou, Zhejiang province. HIV-1 infection status was confirmed by Western blot assay	The paper does not mention that the patients were part of a clinical trial.	No
25899877	14	Does the paper report HIV sequences from individuals who had previously received ARV drugs?	All patients were newly confirmed HIV-positive and treatment naive during sampling, and had no previous exposure to HAART.	The paper specifically mentions that all patients were newly confirmed HIV-positive, treatment naive during sampling, and had no previous exposure to HAART.	No
25899877	15	Which drug classes were received by individuals in the study before sample sequencing?	All patients were newly confirmed HIV-positive and treatment naive during sampling, and had no previous exposure to HAART.	The paper specifically mentions that all patients were newly confirmed HIV-positive, treatment naive during sampling, and had no previous exposure to HAART.	None
25899877	16	Which drugs were received by individuals in the study before sample sequencing?	All patients were newly confirmed HIV-positive and treatment naive during sampling, and had no previous exposure to HAART.	The paper specifically mentions that all patients were newly confirmed HIV-positive, treatment naive during sampling, and had no previous exposure to HAART.	None
25919760	1	Does the paper report HIV sequences from patient samples?	Studies have shown a low frequency of HIV-1 protease drug resistance mutations in patients failing protease inhibitor (PI)-based therapy; We therefore genotyped the Gag and protease genes from 20 HIV-1 subtype C-infected pediatric patients failing a PI-based regimen.	The paper discusses the genotyping of the Gag and protease genes from 20 HIV-1 subtype C-infected pediatric patients, indicating that HIV sequences were obtained from patient samples.	Yes
25919760	2	Does the paper report in vitro drug susceptibility data?	"Genetic Changes in HIV-1 Gag-Protease Associated with Protease Inhibitor-Based Therapy Failure in Pediatric Patients. We therefore genotyped the Gag and protease genes from 20 HIV-1 subtype C-infected pediatric patients failing a PI-based regimen. Major protease resistance mutations (M46I, I54V, and V82A) were identified in eight (40%) patients, as well as Gag cleavage site (CS) mutations (at codons 373, 374, 378, 428, 431, 449, 451, and 453) in nine (45%) patients.	The paper focuses on genotypic analysis and mutations associated with protease inhibitor-based therapy failure in pediatric patients, but it does not mention any in vitro drug susceptibility testing.	No
25919760	3	Were sequences from the paper made publicly available?	Sequences used in this study correspond to GenBank accession numbers KP056164-KP056203.	The paper provides the GenBank accession numbers for the sequences used in the study in the "Sequence Data" section.	Yes
25919760	4	What were the GenBank accession numbers for sequenced HIV isolates?	Sequences used in this study correspond to GenBank accession numbers KP056164-KP056203.	The paper provides the GenBank accession numbers for the sequences used in the study in the "Sequence Data" section.	KP056164-KP056203
25919760	5	How many individuals had samples obtained for HIV sequencing?	We therefore genotyped the Gag and protease genes from 20 HIV-1 subtype C-infected pediatric patients failing a PI-based regimen.	The paper states that 20 HIV-1 subtype C-infected pediatric patients were included in the study.	20
25919760	6	From which countries were the sequenced samples obtained?	This study was approved by the institutional review boards of Columbia University and the University of the Witwatersrand.	The paper does not specify the countries from which the sequenced samples were obtained. It mentions the institutional review boards of Columbia University and the University of the Witwatersrand, but this does not provide clear information about the countries of origin for the samples.	Not reported
25919760	7	From what years were the sequenced samples obtained?	These children were initiated on treatment and followed as part of the prerandomization screening phase of a randomized clinical trial between 2005 and 2009.	The paper mentions that the children were followed as part of a randomized clinical trial between 2005 and 2009, indicating the time frame during which the samples were obtained.	2005-2009
25919760	8	Were samples cloned prior to sequencing?	Population-based sequencing was performed using the BigDye Terminator v3.1 Cycle Sequencing kit (Applied Biosystems, Foster City, CA) on an ABI3130 Genetic Analyzer (Applied Biosystems, Foster City, CA).	The paper does not mention any cloning of samples prior to sequencing.	No
25919760	9	Which HIV genes were reported to have been sequenced?	We therefore genotyped the Gag and protease genes from 20 HIV-1 subtype C-infected pediatric patients failing a PI-based regimen; Viral RNA was extracted from plasma at baseline and failure using the QIAamp Viral RNA Mini kit (QIAGEN, Belgium) and reverse transcribed using a Thermoscript RT-PCR kit (Invitrogen, CA). A 1.8-kb Gag-PR fragment spanning HXB2 positions 792 to 2549 was amplified by nested polymerase chain reaction (PCR) using an Expand High Fidelity PCR kit (Roche Applied Science, Basel, Switzerland) as previously described.	The paper discusses the genotyping of the Gag and protease genes from the patient samples.	Gag, PR
25919760	10	What method was used for sequencing?	Population-based sequencing was performed using the BigDye Terminator v3.1 Cycle Sequencing kit (Applied Biosystems, Foster City, CA) on an ABI3130 Genetic Analyzer (Applied Biosystems, Foster City, CA).	The paper describes the use of the BigDye Terminator v3.1 Cycle Sequencing kit and an ABI3130 Genetic Analyzer, which are associated with Sanger sequencing.	Sanger sequencing
25919760	11	What type of samples were sequenced?	Viral RNA was extracted from plasma at baseline and failure using the QIAamp Viral RNA Mini kit (QIAGEN, Belgium) and reverse transcribed using a Thermoscript RT-PCR kit (Invitrogen, CA).	The paper mentions that viral RNA was extracted from plasma samples at baseline and failure.	Plasma
25919760	12	Were any sequences obtained from individuals with virological failure on a treatment regimen?	We therefore genotyped the Gag and protease genes from 20 HIV-1 subtype C-infected pediatric patients failing a PI-based regimen. Viral RNA was extracted from plasma at baseline and failure using the QIAamp Viral RNA Mini kit	The paper discusses the genotyping of HIV-1 Gag and protease genes from pediatric patients failing a PI-based regimen, indicating that sequences were obtained from individuals with virological failure.	Yes
25919760	13	Were the patients in the study in a clinical trial?	A retrospective cohort study was undertaken on 20 matched baseline and posttreatment plasma samples from children less than 24 months of age and failing PI-based therapy. These children were initiated on treatment and followed as part of the prerandomization screening phase of a randomized clinical trial between 2005 and 2009.	The paper mentions that the children were followed as part of the prerandomization screening phase of a randomized clinical trial.	Yes
25919760	14	Does the paper report HIV sequences from individuals who had previously received ARV drugs?	We therefore genotyped the Gag and protease genes from 20 HIV-1 subtype C-infected pediatric patients failing a PI-based regimen. These children were initiated on treatment and followed as part of the prerandomization screening phase of a randomized clinical trial between 2005 and 2009.	The paper mentioned the pediatric patients were failing a PI-based regimen, indicating that these individuals had previously received ARV drugs.	Yes
25919760	15	Which drug classes were received by individuals in the study before sample sequencing?	Children over 6 months of age were treated with lamivudine (3TC), stavudine (d4T), and ritonavir-boosted lopinavir (LPV/r); Of the 20 children included in this study, seven (35%) received both LPV/r and RTV while seven (35%) received RTV as the only PI and six (30%) were treated with LPV/r only.	The paper mentions that all children received two NRTIs (d4T and 3TC) and either LPV/r or RTV as the protease inhibitor.	NRTI, PI
25919760	16	Which drugs were received by individuals in the study before sample sequencing?	Children over 6 months of age were treated with lamivudine (3TC), stavudine (d4T), and ritonavir-boosted lopinavir (LPV/r); Of the 20 children included in this study, seven (35%) received both LPV/r and RTV while seven (35%) received RTV as the only PI and six (30%) were treated with LPV/r only.	The paper specifies that the children were treated with lamivudine (3TC), stavudine (d4T), and either ritonavir-boosted lopinavir (LPV/r) or ritonavir (RTV).	Lamivudine (3TC), Stavudine (D4T), Lopinavir (LPV), Ritonavir (RTV)
25956162	1	Does the paper report HIV sequences from patient samples?	In the present study, we focused on the S119G/R/P/T (S119X) polymorphisms, which are frequently observed in HIV-1 sequences derived from clinical specimens (naïve, n = 458, 26%). The frequency of the S119X polymorphism together with Q148H/R (n = 8, 63%) or N155H (n = 12, 83%) was relatively high compared with that of naïve group.	The paper mentions the observed mutation in HIV-1 sequences derived from clinical speciemens.	Yes
25956162	2	Does the paper report in vitro drug susceptibility data?	Our in vitro assays revealed that S119G/P/T alone exerted no effect on the susceptibility to INSTIs, whereas S119R enhanced the level of INSTI resistance induced by well-known INSTI resistance-associated mutations (Y143C, Q148H or N155H). Notably, the S119R polymorphism contributed to a significant (5.9-fold) increase in dolutegravir resistance caused by G140S/Q148H.	The paper describes S119G/P/T alone exerted no effect on the susceptibility to INSTIs, whereas S119R enhanced the level of INSTI resistance induced by well-known INSTI	Yes
25956162	3	Were sequences from the paper made publicly available?	No evidence	The paper does not provide any GenBank accession numbers for the sequenced HIV isolates. It mentions the use of sequences but does not specify the accession numbers.	No
25956162	4	What were the GenBank accession numbers for sequenced HIV isolates?	No evidence	The paper does not provide any GenBank accession numbers for the sequenced HIV isolates. It mentions the use of sequences but does not specify the accession numbers.	Not reported
25956162	5	How many individuals had samples obtained for HIV sequencing?	A total of 600 IN sequences were analyzed; 458 samples were obtained from antiretroviral therapy (ART)-naïve individuals, and 142 samples were obtained from ART-experienced individuals, including patients carrying the Y143C ( *n* = 1), Q148H/R ( *n* = 8) or N155H ( *n* = 12) mutation.	The paper states that a total of 600 IN sequences were analyzed, with 458 samples obtained from ART-naïve individuals and 142 samples from ART-experienced individuals.	600
25956162	6	From which countries were the sequenced samples obtained?	HIV-1 subtype B IN polymorphism frequencies (%) were evaluated using specimens from HIV-1-infected patients at the National Hospital Organization Nagoya Medical Center, Japan ( Fig. 1 ).	The paper mentions that the HIV-1 subtype B IN polymorphism frequencies were evaluated using specimens from HIV-1-infected patients at the National Hospital Organization Nagoya Medical Center, Japan.	Japan
25956162	7	From what years were the sequenced samples obtained?	No evidence	The paper does not provide specific years during which the sequenced samples were obtained.	Not reported
25956162	8	Were samples cloned prior to sequencing?	Near full-length HIV-1 genome divided into four fragments (nucleotides 705--3402, 2509--5192, 4168--7653 and 6895--9531 according to the numbering positions of the HXBII strain, GenBank ID# K03455) were amplified and sequenced using the MiSeq platform (Illumina) ( Ode et al., 2014 ).	The paper does not mention that samples were cloned prior to sequencing.	No
25956162	9	Which HIV genes were reported to have been sequenced?	Integrase strand transfer inhibitors (INSTIs), which block proviral DNA integration into the host chromosome, are clinically effective against HIV-1 isolates exhibiting resistance to other classes of antiretroviral agents.; In the present study, we focused on the S119G/R/P/T (S119X) polymorphisms, which are frequently observed in HIV-1 sequences derived from clinical specimens (naïve, *n* = 458, 26%).; HIV-1 subtype B IN polymorphism frequencies (%) were evaluated using specimens from HIV-1-infected patients at the National Hospital Organization Nagoya Medical Center, Japan ( Fig. 1 ).	The paper focuses on the integrase (IN) gene of HIV-1, discussing various polymorphisms and resistance-associated mutations within this gene.	IN
25956162	10	What method was used for sequencing?	Near full-length HIV-1 genome divided into four fragments (nucleotides 705--3402, 2509--5192, 4168--7653 and 6895--9531 according to the numbering positions of the HXBII strain, GenBank ID# K03455) were amplified and sequenced using the MiSeq platform (Illumina) ( Ode et al., 2014 ).	The paper mentions that near full-length HIV-1 genome fragments were amplified and sequenced using the MiSeq platform, which is an Illumina sequencing technology.	Illumina sequencing
25956162	11	What type of samples were sequenced?	we analyzed two cases of clinical and virological failure during RAL-based therapy using the clinical histories and the deep sequencing-based HIV-1 genotyping results of two individuals. The frequencies (%) of the INSTI resistance-associated mutations were analyzed using viral RNA from plasma.	The paper mentions that INSTI resistance-associated mutations were analyzied using viral RNA from plasma	Plasma
25956162	12	Were any sequences obtained from individuals with virological failure on a treatment regimen?	Analysis of two cases of virological failure during raltegravir-based therapy showed that the accumulation and the rapid evolution of primary INSTI resistance-associated mutations coincided with the S119R mutation. To further assess the clinical significance of these results in the context of S119R and the INSTI resistance-associated mutations, we analyzed two cases of clinical and virological failure during RAL-based therapy using the clinical histories and the deep sequencing-based HIV-1 genotyping results of two individuals ( Fig. 3 ).	The paper describes two cases of virological failure during raltegravir-based therapy, indicating that sequences were obtained from individuals experiencing virological failure.	Yes
25956162	13	Were the patients in the study in a clinical trial?	HIV-1 subtype B IN polymorphism frequencies (%) were evaluated using specimens from HIV-1-infected patients at the National Hospital Organization Nagoya Medical Center, Japan ( Fig. 1 ). A total of 600 IN sequences were analyzed; 458 samples were obtained from antiretroviral therapy (ART)-naïve individuals, and 142 samples were obtained from ART-experienced individuals,	The paper does not mention that the patients were part of a clinical trial. It describes the analysis of samples from patients at a medical center.	No
25956162	14	Does the paper report HIV sequences from individuals who had previously received ARV drugs?	A total of 600 IN sequences were analyzed; 458 samples were obtained from antiretroviral therapy (ART)-naïve individuals, and 142 samples were obtained from ART-experienced individuals, including patients carrying the Y143C ( *n* = 1), Q148H/R ( *n* = 8) or N155H ( *n* = 12) mutation.	The paper mentions that 142 samples were obtained from ART-experienced individuals, indicating that sequences were obtained from individuals who had previously received antiretroviral drugs.	Yes
25956162	15	Which drug classes were received by individuals in the study before sample sequencing?	For case 1 (Fig. 3A and C), HIV-1 genotypic assays were performed prior to RAL-based therapy (baseline) and at three different time points in which the HIV-1 viral load (VL) rebounded. At baseline (#1, August 2005), during tenofovir disoproxil fumarate (TDF)/lamivudine (3TC)/efavirenz (EFV) treatment, no primary INSTI resistance-associated mutations were detected. However, when the HIV-1 VL rebounded to 1000 copies/ml after switching to maraviroc (MVC)/RAL treatment, a primary RAL resistance mutation, N155H, appeared as a major variant (∼99.9% of the total viral population) between time points #2 and #4. In case 2, the HIV-1 VL rebounded to 100,000 copies/ml during TDF/emtricitabine (FTC)/RAL treatment (Fig. 3B and D).	The paper mentions various antiretroviral drugs that belong to NRTI Tenofovir disoproxil fumarate (TDF), Lamivudine (3TC), Emtricitabine (FTC), NNRTI: Efavirenz (EFV), CCR5 antagonist Maraviroc (MVC), INST: Raltegravir (RAL)	NRTI, NNRTI, INSTI, CCR5 antagonist
25956162	16	Which drugs were received by individuals in the study before sample sequencing?	For case 1 (Fig. 3A and C), HIV-1 genotypic assays were performed prior to RAL-based therapy (baseline) and at three different time points in which the HIV-1 viral load (VL) rebounded. At baseline (#1, August 2005), during tenofovir disoproxil fumarate (TDF)/lamivudine (3TC)/efavirenz (EFV) treatment, no primary INSTI resistance-associated mutations were detected. However, when the HIV-1 VL rebounded to 1000 copies/ml after switching to maraviroc (MVC)/RAL treatment, a primary RAL resistance mutation, N155H, appeared as a major variant (∼99.9% of the total viral population) between time points #2 and #4. In case 2, the HIV-1 VL rebounded to 100,000 copies/ml during TDF/emtricitabine (FTC)/RAL treatment (Fig. 3B and D).	The paper specifically mentions drugs as part of the treatment regimens received by two cases, Tenofovir disoproxil fumarate (TDF), Lamivudine (3TC), Efavirenz (EFV), Maraviroc (MVC), Raltegravir (RAL), Emtricitabine (FTC)	Tenofovir disoproxil fumarate (TDF), Lamivudine (3TC), Efavirenz (EFV), Maraviroc (MVC), Raltegravir (RAL), Emtricitabine (FTC)
25962088	1	Does the paper report HIV sequences from patient samples?	"To address this issue, we collected blood samples from 40 ART-naïve injection drug-users (IDUs) with chronic HIV-1 infection (seroconversion time ranging from 2 to 9 years) living in Sanandaj, Iran, followed by sequencing of the protease and reverse-transcriptase regions from their HIV-1 genome. For this cross-sectional study, we enrolled forty HIV-1 positive IDUs who visited Voluntary Counseling and Testing (VCT) centers of Sanandaj, a western city of Iran, in 2011. Blood (5 mL) was collected from the participants and prepared plasma samples were stored at -70°C."	The paper mentions that blood samples were collected from 40 ART-naïve injection drug-users (IDUs) with chronic HIV-1 infection living in Sanandaj, Iran. These samples were then used for sequencing the protease and reverse-transcriptase regions of their HIV-1 genome.	Yes
25962088	2	Does the paper report in vitro drug susceptibility data?	To address this issue, we collected blood samples from 40 ART-naïve injection drug-users (IDUs) with chronic HIV-1 infection (seroconversion time ranging from 2 to 9 years) living in Sanandaj, Iran, followed by sequencing of the protease and reverse-transcriptase regions from their HIV-1 genome. Phylogenetic analyses of the sequenced regions revealed that all samples were CRF35_AD. Transmitted resistance mutations were interpreted as surveillance drug-resistant mutations (SDRMs) based on the world health organization (WHO) algorithm.	The paper focuses on sequencing the protease and reverse-transcriptase regions of the HIV-1 genome from patient samples and analyzing transmitted drug resistance mutations. It does not mention performing in vitro drug susceptibility tests.	No
25962088	3	Were sequences from the paper made publicly available?	"PR-RT sequences obtained in this study (1017 bp) were deposited in the GenBank database and are available under the accession numbers \[GenBank: KF544024-KF544063\]."	The paper states that the PR-RT sequences obtained in the study were deposited in the GenBank database and provides the specific accession numbers.	Yes
25962088	4	What were the GenBank accession numbers for sequenced HIV isolates?	"PR-RT sequences obtained in this study (1017 bp) were deposited in the GenBank database and are available under the accession numbers \[GenBank: KF544024-KF544063\]."	The paper states that the PR-RT sequences obtained in the study were deposited in the GenBank database and provides the specific accession numbers.	KF544024-KF544063
25962088	5	How many individuals had samples obtained for HIV sequencing?	"To address this issue, we collected blood samples from 40 ART-naïve injection drug-users (IDUs) with chronic HIV-1 infection (seroconversion time ranging from 2 to 9 years) living in Sanandaj, Iran. For this cross-sectional study, we enrolled forty HIV-1 positive IDUs who visited Voluntary Counseling and Testing (VCT) centers of Sanandaj, a western city of Iran, in 2011."	The paper states that blood samples were collected from 40 ART-naïve injection drug-users for sequencing.	40
25962088	6	From which countries were the sequenced samples obtained?	"To address this issue, we collected blood samples from 40 ART-naïve injection drug-users (IDUs) with chronic HIV-1 infection (seroconversion time ranging from 2 to 9 years) living in Sanandaj, Iran. For this cross-sectional study, we enrolled forty HIV-1 positive IDUs who visited Voluntary Counseling and Testing (VCT) centers of Sanandaj, a western city of Iran, in 2011."	The paper specifies that the samples were collected from HIV-1 positive injection drug-users living in Sanandaj, a city in Iran.	Iran
25962088	7	From what years were the sequenced samples obtained?	"For this cross-sectional study, we enrolled forty HIV-1 positive IDUs who visited Voluntary Counseling and Testing (VCT) centers of Sanandaj, a western city of Iran, in 2011."	The paper mentions that the study enrolled participants in 2011 and collected blood samples from them.	2011
25962088	8	Were samples cloned prior to sequencing?	"Final PCR products were purified by QIA quick PCR purification kit (Qiagen, Düsseldorf, Germany) and sequenced using BigDye terminator cycle sequencing kit v3.1and ABI PRISM 3130 Genetic Analyzer (Applied Biosystems, Foster City, CA)."	The paper does not mention any cloning of samples prior to sequencing.	No
25962088	9	Which HIV genes were reported to have been sequenced?	"To address this issue, we collected blood samples from 40 ART-naïve injection drug-users (IDUs) with chronic HIV-1 infection (seroconversion time ranging from 2 to 9 years) living in Sanandaj, Iran, followed by sequencing of the protease and reverse-transcriptase regions from their HIV-1 genome. Whole HIV-1 protease fragment (PR, nucleotide positions of 2285 to 2550 in HIV-1 HXB2 sequence) and N-terminal fragment of reverse transcriptase (RT, nucleotide positions of 2673 to 3269 in HIV-1 HXB2 sequence)were amplified using specific primers."	The paper mentions that the protease and reverse-transcriptase regions of the HIV-1 genome were sequenced from the collected samples.	PR, RT
25962088	10	What method was used for sequencing?	"Final PCR products were purified by QIA quick PCR purification kit (Qiagen, Düsseldorf, Germany) and sequenced using BigDye terminator cycle sequencing kit v3.1and ABI PRISM 3130 Genetic Analyzer (Applied Biosystems, Foster City, CA)."	The paper describes the use of the BigDye terminator cycle sequencing kit v3.1 and the ABI PRISM 3130 Genetic Analyzer, which are associated with Sanger sequencing.	Sanger sequencing
25962088	11	What type of samples were sequenced?	"Blood (5 mL) was collected from the participants and prepared plasma samples were stored at -70°C. Briefly, viral RNA was extracted from 140 μl of plasma by QIA amp viral RNA mini kit (Qiagen, Düsseldorf, Germany), according to the manufacturer's protocol."	The paper mentions that viral RNA was extracted from plasma samples collected from the participants.	Plasma
25962088	12	Were any sequences obtained from individuals with virological failure on a treatment regimen?	To address this issue, we collected blood samples from 40 ART-naïve injection drug-users (IDUs) with chronic HIV-1 infection (seroconversion time ranging from 2 to 9 years) living in Sanandaj, Iran. All participants had been diagnosed as HIV-1 positive before 2009 (seroconversion time ranging from 2 to 9 years), were antiretroviral-naïve and based upon the attending physician's decision became candidates to initiate HAART at the time of enrollment.	The paper specifies that the blood samples were from ART-naïve subjects, which means they had not previously received ARV drugs.	No
25962088	13	Were the patients in the study in a clinical trial?	"For this cross-sectional study, we enrolled forty HIV-1 positive IDUs who visited Voluntary Counseling and Testing (VCT) centers of Sanandaj, a western city of Iran, in 2011. All participants had been diagnosed as HIV-1 positive before 2009 (seroconversion time ranging from 2 to 9 years), were antiretroviral-naïve and based upon the attending physician's decision became candidates to initiate HAART at the time of enrollment."	The paper describes the study as a cross-sectional study and does not mention that the patients were part of a clinical trial.	No
25962088	14	Does the paper report HIV sequences from individuals who had previously received ARV drugs?	To address this issue, we collected blood samples from 40 ART-naïve injection drug-users (IDUs) with chronic HIV-1 infection (seroconversion time ranging from 2 to 9 years) living in Sanandaj, Iran. All participants had been diagnosed as HIV-1 positive before 2009 (seroconversion time ranging from 2 to 9 years), were antiretroviral-naïve and based upon the attending physician's decision became candidates to initiate HAART at the time of enrollment.	The paper specifies that the blood samples were from ART-naïve subjects, which means they had not previously received ARV drugs.	No
25962088	15	Which drug classes were received by individuals in the study before sample sequencing?	To address this issue, we collected blood samples from 40 ART-naïve injection drug-users (IDUs) with chronic HIV-1 infection (seroconversion time ranging from 2 to 9 years) living in Sanandaj, Iran. All participants had been diagnosed as HIV-1 positive before 2009 (seroconversion time ranging from 2 to 9 years), were antiretroviral-naïve and based upon the attending physician's decision became candidates to initiate HAART at the time of enrollment.	The paper specifies that the blood samples were from ART-naïve subjects, which means they had not previously received ARV drugs.	None
25962088	16	Which drugs were received by individuals in the study before sample sequencing?	To address this issue, we collected blood samples from 40 ART-naïve injection drug-users (IDUs) with chronic HIV-1 infection (seroconversion time ranging from 2 to 9 years) living in Sanandaj, Iran. All participants had been diagnosed as HIV-1 positive before 2009 (seroconversion time ranging from 2 to 9 years), were antiretroviral-naïve and based upon the attending physician's decision became candidates to initiate HAART at the time of enrollment.	The paper specifies that the blood samples were from ART-naïve subjects, which means they had not previously received ARV drugs.	None
25970253	1	Does the paper report HIV sequences from patient samples?	"Annual proportions of recent infections (RI) among newly diagnosed persons infected with HIV-1 in Slovenia during 27 years (1986--2012) were determined using an algorithm consisting of routine baseline CD4 and HIV viral load measurements and the Aware BED EIA HIV-1 Incidence Test (BED test). Plasma samples were tested using the Aware BED EIA HIV-1 Incidence Test, following the manufacturer\'s instructions. Baseline HIV-1 viral load was determined using different generations of standardized commercial viral load assays; in the great majority of older samples using the Cobas Amplicor HIV-1 Monitor Test version 1.5 (Roche Diagnostics Systems, Branchburg, NJ) and in more recent samples using Abbott RealTime HIV-1 assay (RealTime) (Abbott Molecular, Wiesbaden, Germany), following the manufacturers\' instructions."	The paper does not mention any sequencing of HIV samples from patients. It focuses on the use of an incidence algorithm to determine recent infections among newly diagnosed persons with HIV-1 in Slovenia.	No
25970253	2	Does the paper report in vitro drug susceptibility data?	"Longitudinal trends of recent HIV-1 infections in Slovenia (1986--2012) determined using an incidence algorithm Abstract Resolving dilemma whether the rise in the number of HIV diagnoses represents an actual increase in HIV transmissions or is a result of improved HIV surveillance is crucial before implementing national HIV prevention strategies. Annual proportions of recent infections (RI) among newly diagnosed persons infected with HIV-1 in Slovenia during 27 years (1986--2012) were determined using an algorithm consisting of routine baseline CD4 and HIV viral load measurements and the Aware BED EIA HIV-1 Incidence Test (BED test). The study included the highest coverage of persons diagnosed with HIV during the entire duration of an HIV epidemic in a given country/region (71%). Out of 416 patients, 170 (40.9%) had a baseline CD4 cell count less than 200 cells/mm ^3^ and/or HIV-1 viral load less than 400 copies/ml and were characterized as having a long-standing infection (LSI). The remaining 246 patients were additionally tested using the BED test. Overall, 23% (97/416) of the patients were labeled RI. The characteristics significantly associated with RI were as follows: younger age, acute retroviral syndrome, CDC class A and other than C, no AIDS defining illnesses, HIV test performed in the past, a higher viral load, and a higher CD4 cell count. An interesting trend in the proportion of RI was observed, with a peak in 2005 (47% of RI) and the lowest point in 2008 (12%) in parallel with a rise in the numbers of new HIV diagnoses. This study could help promote the idea of introducing periodic HIV incidence monitoring using a simple and affordable algorithm. J. Med. Virol. 87:1510--1516, 2015 . © 2015 Wiley Periodicals, Inc."	The paper does not discuss any in vitro drug susceptibility data. It focuses on the epidemiological and clinical characteristics of HIV-1 infections and the use of an incidence algorithm to determine recent infections.	No
25970253	3	Were sequences from the paper made publicly available?	No evidence	The paper does not mention any GenBank accession numbers for sequenced HIV isolates as it does not report any sequencing data.	No
25970253	4	What were the GenBank accession numbers for sequenced HIV isolates?	No evidence	The paper does not mention any GenBank accession numbers for sequenced HIV isolates as it does not report any sequencing data.	Not reported
25970253	5	How many individuals had samples obtained for HIV sequencing?	During the 27-year study period, from the first confirmed HIV diagnosis in 1986 until the end of 2012, a total of 584 individuals were reported as persons infected with HIV in Slovenia. For the purpose of this study, nine children born to HIV-positive mothers were excluded. No CD4 baseline result and/or HIV viral load baseline results and/or baseline plasma samples for BED testing were available for 159 patients, making a total of 416 patients (71.2%) diagnosed in the 27-year period eligible for this study.	The paper mentioned " a total of 416 patients (71.2%) diagnosed in the 27-year period eligible for this study"	416
25970253	6	From which countries were the sequenced samples obtained?	No evidence	The paper does not report any sequencing of samples, so there are no countries mentioned from which sequenced samples were obtained.	Not reported
25970253	7	From what years were the sequenced samples obtained?	No evidence	The paper does not report any sequencing of samples, so there are no years mentioned from which sequenced samples were obtained.	Not reported
25970253	8	Were samples cloned prior to sequencing?	The study included the highest coverage of persons diagnosed with HIV during the entire duration of an HIV epidemic in a given country/region (71%). Out of 416 patients, 170 (40.9%) had a baseline CD4 cell count less than 200 cells/mm3 and/or HIV-1 viral load less than 400 copies/ml and were characterized as having a long-standing infection (LSI). The remaining 246 patients were additionally tested using the BED test. Overall, 23% (97/416) of the patients were labeled RI. Plasma samples were tested using the Aware BED EIA HIV-1 Incidence Test, following the manufacturer's instructions. In brief, 5 μl of plasma samples were diluted 1:101 and added to a goat-anti–human IgG coated microplate, capturing anti–HIV IgG and non–anti–HIV IgG from the samples.	The paper does not mention any sequencing of samples, so there is no information about whether samples were cloned prior to sequencing.	Not reported
25970253	9	Which HIV genes were reported to have been sequenced?	No evidence	The paper does not report any sequencing of HIV genes. It focuses on the use of an incidence algorithm to determine recent infections among newly diagnosed persons with HIV-1 in Slovenia.	Not reported
25970253	10	What method was used for sequencing?	The study included the highest coverage of persons diagnosed with HIV during the entire duration of an HIV epidemic in a given country/region (71%). Out of 416 patients, 170 (40.9%) had a baseline CD4 cell count less than 200 cells/mm3 and/or HIV-1 viral load less than 400 copies/ml and were characterized as having a long-standing infection (LSI). The remaining 246 patients were additionally tested using the BED test. Overall, 23% (97/416) of the patients were labeled RI. Plasma samples were tested using the Aware BED EIA HIV-1 Incidence Test, following the manufacturer's instructions. In brief, 5 μl of plasma samples were diluted 1:101 and added to a goat-anti–human IgG coated microplate, capturing anti–HIV IgG and non–anti–HIV IgG from the samples.	The paper does not report any sequencing of samples, so the method used for sequencing is not mentioned.	Not reported
25970253	11	What type of samples were sequenced?	The study included the highest coverage of persons diagnosed with HIV during the entire duration of an HIV epidemic in a given country/region (71%). Out of 416 patients, 170 (40.9%) had a baseline CD4 cell count less than 200 cells/mm3 and/or HIV-1 viral load less than 400 copies/ml and were characterized as having a long-standing infection (LSI). The remaining 246 patients were additionally tested using the BED test. Overall, 23% (97/416) of the patients were labeled RI. Plasma samples were tested using the Aware BED EIA HIV-1 Incidence Test, following the manufacturer's instructions. In brief, 5 μl of plasma samples were diluted 1:101 and added to a goat-anti–human IgG coated microplate, capturing anti–HIV IgG and non–anti–HIV IgG from the samples.	The paper does not report any sequencing of clinical specimens, so the type of clinical specimens sequenced is not mentioned.	Not reported
25970253	12	Were any sequences obtained from individuals with virological failure on a treatment regimen?	Annual proportions of recent infections (RI) among newly diagnosed persons infected with HIV-1 in Slovenia during 27 years (1986--2012) were determined using an algorithm consisting of routine baseline CD4 and HIV viral load measurements and the Aware BED EIA HIV-1 Incidence Test (BED test).	The paper mentioned that the samples were from newly diagnosed persons, which means they were treatment-naïve, so hadn't previously received ARV drugs.	No
25970253	13	Were the patients in the study in a clinical trial?	The study included the highest coverage of persons diagnosed with HIV during the entire duration of an HIV epidemic in a given country/region (71%). Out of 416 patients, 170 (40.9%) had a baseline CD4 cell count less than 200 cells/mm3 and/or HIV-1 viral load less than 400 copies/ml and were characterized as having a long-standing infection (LSI). The remaining 246 patients were additionally tested using the BED test. Overall, 23% (97/416) of the patients were labeled RI. Epidemiological and clinical data were collected routinely by clinicians using standardized blinded questionnaires, immediately after confirmation of HIV diagnosis	The paper does not mention that the patients were part of a clinical trial. It focuses on the epidemiological and clinical characteristics of HIV-1 infections and the use of an incidence algorithm.	No
25970253	14	Does the paper report HIV sequences from individuals who had previously received ARV drugs?	Annual proportions of recent infections (RI) among newly diagnosed persons infected with HIV-1 in Slovenia during 27 years (1986--2012) were determined using an algorithm consisting of routine baseline CD4 and HIV viral load measurements and the Aware BED EIA HIV-1 Incidence Test (BED test).	The paper mentioned that the samples were from newly diagnosed persons, which means they were treatment-naïve, so hadn't previously received ARV drugs.	No
25970253	15	Which drug classes were received by individuals in the study before sample sequencing?	Annual proportions of recent infections (RI) among newly diagnosed persons infected with HIV-1 in Slovenia during 27 years (1986--2012) were determined using an algorithm consisting of routine baseline CD4 and HIV viral load measurements and the Aware BED EIA HIV-1 Incidence Test (BED test).	The paper mentioned that the samples were from newly diagnosed persons, which means they were treatment-naïve, so hadn't previously received ARV drugs.	None
25970253	16	Which drugs were received by individuals in the study before sample sequencing?	Annual proportions of recent infections (RI) among newly diagnosed persons infected with HIV-1 in Slovenia during 27 years (1986--2012) were determined using an algorithm consisting of routine baseline CD4 and HIV viral load measurements and the Aware BED EIA HIV-1 Incidence Test (BED test).	The paper mentioned that the samples were from newly diagnosed persons, which means they were treatment-naïve, so hadn't previously received ARV drugs.	None
25976289	1	Does the paper report HIV sequences from patient samples?	Viral RNA was extracted from plasma samples of 43 treatment-naïve patients; Complete sequence information could be obtained for 35 patients.	The paper mentions that viral RNA was extracted from plasma samples of 43 treatment-naïve patients, and complete sequence information was obtained for 35 patients. This indicates that HIV sequences were reported from patient samples.	Yes
25976289	2	Does the paper report in vitro drug susceptibility data?	As transmission of resistant viruses to newly infected persons is possible, we aimed to determine the prevalence of primary mutations associated with antiretroviral resistance among treatment-naïve patients, with respect to HIV subtype. Viral RNA was extracted from plasma samples of 43 treatment-naïve patients.	The paper discusses the detection of resistance-associated mutations (RAMs) in the HIV sequences but does not mention any in vitro drug susceptibility testing data.	No
25976289	3	Were sequences from the paper made publicly available?	HIV-1 sequences resulted from this study were uploaded to GenBank (accession numbers HF937222 to HF937249, KM588925 to KM588956).	The paper explicitly states that the HIV-1 sequences resulted from this study were uploaded to GenBank with the accession numbers HF937222 to HF937249 and KM588925 to KM588956.	Yes
25976289	4	What were the GenBank accession numbers for sequenced HIV isolates?	HIV-1 sequences resulted from this study were uploaded to GenBank (accession numbers HF937222 to HF937249, KM588925 to KM588956).	The paper explicitly states that the HIV-1 sequences resulted from this study were uploaded to GenBank with the accession numbers HF937222 to HF937249 and KM588925 to KM588956.	HF937222 to HF937249, KM588925 to KM588956
25976289	5	How many individuals had samples obtained for HIV sequencing?	Fourty-three plasma samples were collected from treatment-naïve HIV-infected patients, between June 2011 and October 2014.	The paper states that plasma samples were collected from 43 treatment-naïve HIV-infected patients.	43
25976289	6	From which countries were the sequenced samples obtained?	Fourty-three plasma samples were collected from treatment-naïve HIV-infected patients, between June 2011 and October 2014; A total of ten different HIV-1 subtypes and recombinant forms were found in Kuwait with predominance of subtypes B, C, and CRF01_AE.	The study population section and other parts of The paper indicate that the samples were collected from HIV-infected patients in Kuwait.	Kuwait
25976289	7	From what years were the sequenced samples obtained?	Fourty-three plasma samples were collected from treatment-naïve HIV-infected patients, between June 2011 and October 2014.	The methodology section specifies that the plasma samples were collected between June 2011 and October 2014.	2011-2014
25976289	8	Were samples cloned prior to sequencing?	Amplification and sequencing of 918-bp of pol gene were performed using the TRUGENE HIV-1 Genotyping Assay, on the OpenGene automated DNA Sequencing System (Siemens Healthcare Diagnostics, Norwood, MA).	The paper does not mention any cloning of samples prior to sequencing.	No
25976289	9	Which HIV genes were reported to have been sequenced?	Protease (PR) and reverse transcriptase (RT) regions were amplified and sequenced using the TRUGENE HIV-1 Genotyping Assay; HIV-1 drug resistance was determined by sequencing the reverse transcriptase and protease regions on the HIV-1 pol gene.	The paper mentions that the protease (PR) and reverse transcriptase (RT) regions of the HIV-1 pol gene were amplified and sequenced.	PR, RT
25976289	10	What method was used for sequencing?	Amplification and sequencing of 918-bp of pol gene were performed using the TRUGENE HIV-1 Genotyping Assay, on the OpenGene automated DNA Sequencing System (Siemens Healthcare Diagnostics, Norwood, MA).	The paper mentions the use of the TRUGENE HIV-1 Genotyping Assay, which is based on Sanger sequencing technology.	Sanger sequencing
25976289	11	What type of samples were sequenced?	Viral RNA was extracted from plasma samples of 43 treatment-naïve patients. Protease (PR) and reverse transcriptase (RT) regions were amplified and sequenced using the TRUGENE HIV-1 Genotyping Assay. HIV-1 RNA concentrations in the plasma samples of recently diagnosed HIV-1 patients	The paper specifies that viral RNA was extracted from plasma samples of the patients.	Plasma
25976289	12	Were any sequences obtained from individuals with virological failure on a treatment regimen?	We aimed to determine the prevalence of primary mutations associated with antiretroviral resistance among treatment-naïve patients.	The paper focused on treatment-naïve patients, so there were no sequences from individuals who had previously received ARV drugs.	No
25976289	13	Were the patients in the study in a clinical trial?	Fourty-three plasma samples were collected from treatment-naïve HIV-infected patients, between June 2011 and October 2014.	The paper does not mention that the patients were part of a clinical trial.	No
25976289	14	Does the paper report HIV sequences from individuals who had previously received ARV drugs?	We aimed to determine the prevalence of primary mutations associated with antiretroviral resistance among treatment-naïve patients.	The paper focused on treatment-naïve patients, so there were no sequences from individuals who had previously received ARV drugs.	No
25976289	15	Which drug classes were received by individuals in the study before sample sequencing?	We aimed to determine the prevalence of primary mutations associated with antiretroviral resistance among treatment-naïve patients.	The paper focused on treatment-naïve patients, so there were no sequences from individuals who had previously received ARV drugs.	None
25976289	16	Which drugs were received by individuals in the study before sample sequencing?	We aimed to determine the prevalence of primary mutations associated with antiretroviral resistance among treatment-naïve patients.	The paper focused on treatment-naïve patients, so there were no sequences from individuals who had previously received ARV drugs.	None
26017662	1	Does the paper report HIV sequences from patient samples?	"Three viral isolates from HIV-O--infected ARV-naive patients, representative of each subtype, and 1 from HIV-M subtype B were studied: 11,367 (HIV-O, subtype A, termed HIV-O/A), MVP5180 (HIV-O, subtype B, termed HIV-O/B), BCF11 (HIV-O, divergent strain, termed HIV-O/Div), and 5326 (HIV-M, subtype B, termed HIV-M)."	The paper mentions that three viral isolates from HIV-O-infected ARV-naive patients were studied. This indicates that the sequences were obtained from patient samples.	Yes
26017662	2	Does the paper report in vitro drug susceptibility data?	Site-directed mutagenesis was performed on the pCOM2.5 HIV group 0 infectious clone to ascertain the impact of INSTI resistance substitutions at positions Q148R, N155H, and R263K within integrase on susceptibility to INSTIs and infectiousness. For in vitro analysis in TZMBl cells, plasmid pNL4-3 (NIH, catalog number 114) was used as an HIV-M (subtype B) reference virus. The infectious HIV-O clone pCOM2.5 was graciously provided by HG Kräusslich (Abteilung, Virologie, Universitätsklinikum Heidelberg, Germany). Susceptibility to INSTIs in TZMbl Cells. To determine the susceptibility of pCMOwt and viral variants to different INSTIs in culture, we used a cell culture–based phenotypic assay with TZMBl cells as previously described.24,27 The EC 50 , obtained from 3 independent experiments in triplicate, was calculated using GraphPad Prism software. The results were also expressed on the basis of FC, that is, the ratio of EC 50 of a mutated virus/EC 50 wt, using pCMOwt as a reference (FC = 1).	The paper includes both phenotypic assays using TZMBl cells to assess the susceptibility of pCMOwt and viral variants to integrase strand transfer inhibitors (INSTIs) like raltegravir (RAL), elvitegravir (EVG), and dolutegravir (DTG). The results provide EC50 values (effective concentration at 50% inhibition) and fold change (FC) values compared to the wild-type virus.	Yes
26017662	3	Were sequences from the paper made publicly available?	No evidence	The paper does not provide any GenBank accession numbers for the sequenced HIV isolates. It mentions the sources of the viral isolates and the sequencing methods but does not include specific accession numbers.	No
26017662	4	What were the GenBank accession numbers for sequenced HIV isolates?	No evidence	The paper does not provide any GenBank accession numbers for the sequenced HIV isolates. It mentions the sources of the viral isolates and the sequencing methods but does not include specific accession numbers.	Not reported
26017662	5	How many individuals had samples obtained for HIV sequencing?	"Three viral isolates from HIV-O--infected ARV-naive patients, representative of each subtype, and 1 from HIV-M subtype B were studied: 11,367 (HIV-O, subtype A, termed HIV-O/A), MVP5180 (HIV-O, subtype B, termed HIV-O/B), BCF11 (HIV-O, divergent strain, termed HIV-O/Div), and 5326 (HIV-M, subtype B, termed HIV-M)."	The paper mentions that viral isolates from three HIV-O-infected ARV-naive patients and one from an HIV-M subtype B patient were studied, making a total of four individuals.	4
26017662	6	From which countries were the sequenced samples obtained?	No evidence	The paper does not provide specific information about the countries from which the sequenced samples were obtained. It mentions the sources of the viral isolates but not their geographical origins.	Not reported
26017662	7	From what years were the sequenced samples obtained?	No evidence	The paper does not provide specific information about the years from which the sequenced samples were obtained. It focuses on the experimental methods and results without mentioning the collection dates of the samples.	Not reported
26017662	8	Were samples cloned prior to sequencing?	"The integrase region of HIV-O viruses was amplified and sequenced as previously described. Sequencing results were analyzed using SeqScape software version 2.5."	The paper does not mention any cloning of samples prior to sequencing.	Not reported
26017662	9	Which HIV genes were reported to have been sequenced?	"The integrase region of HIV-O viruses was amplified and sequenced as previously described. Major and accessory integrase mutations were defined according to the latest updated version (March 2, 2014) of the Stanford University HIV Database."	The paper specifically mentions the sequencing of the integrase region of HIV-O viruses to study resistance to integrase strand transfer inhibitors (INSTIs).	IN
26017662	10	What method was used for sequencing?	"The integrase region of HIV-O viruses was amplified and sequenced as previously described. Sequencing results were analyzed using SeqScape software version 2.5."	The paper mentions that the integrase region of HIV-O viruses was amplified and sequenced but does not specify the sequencing method used.	Not reported
26017662	11	What type of samples were sequenced?	Accordingly, we selected for resistance to each of raltegravir (RAL), elvitegravir (EVG), and dolutegravir (DTG) in cord blood mononuclear cells using HIV group O subtypes A and B, an HIV-O divergent isolate. Three viral isolates from HIV-O--infected ARV-naive patients,	The paper mentioned the study is about selected for resistance to each of raltegravir (RAL), elvitegravir (EVG), and dolutegravir (DTG), it reports samples from ARV-naïve patients, which means samples were from plasma.	Plasma
26017662	12	Were any sequences obtained from individuals with virological failure on a treatment regimen?	"Three viral isolates from HIV-O--infected ARV-naive patients, representative of each subtype, and 1 from HIV-M subtype B were studied: 11,367 (HIV-O, subtype A, termed HIV-O/A), MVP5180 (HIV-O, subtype B, termed HIV-O/B), BCF11 (HIV-O, divergent strain, termed HIV-O/Div), and 5326 (HIV-M, subtype B, termed HIV-M)."	The paper specifically mentions that the viral isolates were obtained from ARV-naive patients, indicating that the sequences were not from individuals with virological failure on a treatment regimen.	No
26017662	13	Were the patients in the study in a clinical trial?	"Three viral isolates from HIV-O--infected ARV-naive patients, representative of each subtype, and 1 from HIV-M subtype B were studied: 11,367 (HIV-O, subtype A, termed HIV-O/A), MVP5180 (HIV-O, subtype B, termed HIV-O/B), BCF11 (HIV-O, divergent strain, termed HIV-O/Div), and 5326 (HIV-M, subtype B, termed HIV-M)."	The paper does not mention that the patients from whom the viral isolates were obtained were part of a clinical trial. It only states that the isolates were from ARV-naive patients.	No
26017662	14	Does the paper report HIV sequences from individuals who had previously received ARV drugs?	"Three viral isolates from HIV-O--infected ARV-naive patients, representative of each subtype, and 1 from HIV-M subtype B were studied: 11,367 (HIV-O, subtype A, termed HIV-O/A), MVP5180 (HIV-O, subtype B, termed HIV-O/B), BCF11 (HIV-O, divergent strain, termed HIV-O/Div), and 5326 (HIV-M, subtype B, termed HIV-M)."	The paper specifically mentions that the viral isolates were obtained from ARV-naive patients, which means they hadn't previously received ARV drugs.	No
26017662	15	Which drug classes were received by individuals in the study before sample sequencing?	"Three viral isolates from HIV-O--infected ARV-naive patients, representative of each subtype, and 1 from HIV-M subtype B were studied: 11,367 (HIV-O, subtype A, termed HIV-O/A), MVP5180 (HIV-O, subtype B, termed HIV-O/B), BCF11 (HIV-O, divergent strain, termed HIV-O/Div), and 5326 (HIV-M, subtype B, termed HIV-M)."	The paper specifically mentions that the viral isolates were obtained from ARV-naive patients, which means they hadn't previously received ARV drugs.	None
26017662	16	Which drugs were received by individuals in the study before sample sequencing?	"Three viral isolates from HIV-O--infected ARV-naive patients, representative of each subtype, and 1 from HIV-M subtype B were studied: 11,367 (HIV-O, subtype A, termed HIV-O/A), MVP5180 (HIV-O, subtype B, termed HIV-O/B), BCF11 (HIV-O, divergent strain, termed HIV-O/Div), and 5326 (HIV-M, subtype B, termed HIV-M)."	The paper specifically mentions that the viral isolates were obtained from ARV-naive patients, which means they hadn't previously received ARV drugs.	None
26018591	1	Does the paper report HIV sequences from patient samples?	"Blood samples were collected from HIV-1 infected patients participating in the drug-resistance surveillance program in China. To establish an HIV-1 subtype panel that represents the diversity of HIV-1 strains circulating in China, we collected 99 plasma specimens from HIV-1 infected individuals in 10 provinces of China through the HIV-1 drug-resistance surveillance program."	The paper mentions that blood samples were collected from HIV-1 infected patients participating in the drug-resistance surveillance program in China. These samples were then used to isolate and characterize HIV-1 strains.	Yes
26018591	2	Does the paper report in vitro drug susceptibility data?	Results An HIV-1 subtype panel for China composed of 30 HIV-1 primary strains of four subtypes (B [including Thai-B], CRF01_AE, CRF07_BC and G) was established. The samples were isolated and cultured to a high-titer (10 ^6^ -10 ^9^ copies/ml)/high-volume (40ml). The HIV-1 isolates were fully characterized by the final viral load, p24 concentration, gag-pol and env C2V3 sequencing, co-receptor prediction, determination of the four amino acids at the tip of the env V3-loop, glycosylation sites in the V3 loop and the drug-resistance mutations. The comparison of two p24 assays and two viral load assays on the isolates illustrated how this panel may be used for the evaluation of diagnostic assay performance. The Pearson value between p24 assays were 0.938. The viral load results showed excellent concordance and agreement for samples of Thai-B, but lower correlations for samples of CRF01_AE. ment."	The paper does not mention any in vitro drug susceptibility testing. It focuses on the isolation, characterization, and sequencing of HIV-1 strains, as well as the evaluation of viral load and p24 assays.	No
26018591	3	Were sequences from the paper made publicly available?	"All sequence files are available from the Los Alamos HIV Database or the GenBank (accession number(s) KP178420-KP178479‏)."	The paper provides the GenBank accession numbers for the sequenced HIV isolates in the results section, specifically mentioning that all sequence files are available from the Los Alamos HIV Database or the GenBank.	Yes
26018591	4	What were the GenBank accession numbers for sequenced HIV isolates?	"All sequence files are available from the Los Alamos HIV Database or the GenBank (accession number(s) KP178420-KP178479‏)."	The paper provides the GenBank accession numbers for the sequenced HIV isolates in the results section, specifically mentioning that all sequence files are available from the Los Alamos HIV Database or the GenBank.	KP178420-KP178479
26018591	5	How many individuals had samples obtained for HIV sequencing?	"To establish an HIV-1 subtype panel that represents the diversity of HIV-1 strains circulating in China, we collected 99 plasma specimens from HIV-1 infected individuals in 10 provinces of China through the HIV-1 drug-resistance surveillance program."	The paper mentions that 99 plasma specimens were collected from HIV-1 infected individuals in 10 provinces of China.	99
26018591	6	From which countries were the sequenced samples obtained?	"Blood samples were collected from HIV-1 infected patients participating in the drug-resistance surveillance program in China. To establish an HIV-1 subtype panel that represents the diversity of HIV-1 strains circulating in China, we collected 99 plasma specimens from HIV-1 infected individuals in 10 provinces of China through the HIV-1 drug-resistance surveillance program."	The paper explicitly states that the blood samples were collected from HIV-1 infected individuals in 10 provinces of China.	China
26018591	7	From what years were the sequenced samples obtained?	"In our study, blood samples from HIV infected people in China were collected from 2002 to 2013."	The paper mentions that blood samples from HIV infected people in China were collected from 2002 to 2013.	2002 to 2013
26018591	8	Were samples cloned prior to sequencing?	The full-length of gag and pol were amplified and sequenced and then spliced together as a complete genetic region for subtyping. The C2V3 region of env was also amplified and sequenced. Viral RNA from the culture supernatant was extracted with a QIAamp Viral RNA Mini Kit and served as the template for amplification. The 1,502 bp full length gag gene (HXB2: 790–2292), 3,011 bp full length pol gene (HXB2: 2,085–5,096) and 520 bp envC2V3 (HXB2: 7021–7541) fragments were amplified according to reference [34]. The full-length gag and pol genes were connected together as a complete genetic region (HXB2: 790–5,096) for subtyping.	The paper does not mention any cloning of samples prior to sequencing.	Not reported
26018591	9	Which HIV genes were reported to have been sequenced?	"The full-length of *gag* and *pol* were amplified and sequenced and then spliced together as a complete genetic region for subtyping. The C2V3 region of *env* was also amplified and sequenced. We amplified and sequenced the fundamental genes; i.e., *gag*, *pol*, *env* C2V3 for each isolate."	The paper mentions that the full-length of gag and pol were amplified and sequenced, and the C2V3 region of env was also amplified and sequenced.	Gag, Pol, Env
26018591	10	What method was used for sequencing?	The full-length of gag and pol were amplified and sequenced and then spliced together as a complete genetic region for subtyping. The C2V3 region of env was also amplified and sequenced. Viral RNA from the culture supernatant was extracted with a QIAamp Viral RNA Mini Kit and served as the template for amplification. The 1,502 bp full length gag gene (HXB2: 790–2292), 3,011 bp full length pol gene (HXB2: 2,085–5,096) and 520 bp envC2V3 (HXB2: 7021–7541) fragments were amplified according to reference [34]. The full-length gag and pol genes were connected together as a complete genetic region (HXB2: 790–5,096) for subtyping.	The paper does not specify the exact sequencing method used.	Not reported
26018591	11	What type of samples were sequenced?	Blood samples with the basic personal information of each patient were collected from HIV infected individuals who were participants in the HIV-1 drug-resistance surveillance program in 10 provinces of China. Peripheral blood mononuclear cells (PBMCs) from the blood samples were separated immediately after the collection	The paper mentions that peripheral blood mononuclear cells (PBMCs) were separated from the blood samples and used for virus isolation and expansion.	PBMC
26018591	12	Were any sequences obtained from individuals with virological failure on a treatment regimen?	Development of an HIV-1 Subtype Panel in China: Isolation and Characterization of 30 HIV-1 Primary Strains Circulating in China. Blood samples were collected from HIV-1 infected patients participating in the drug-resistance surveillance program in China.	The paper mentioned that the samples were for a drug-resistance surveillance program, but the individuals' treamtment history were not reported.	Not reported
26018591	13	Were the patients in the study in a clinical trial?	Blood samples were collected from HIV-1 infected patients participating in the drug-resistance surveillance program in China.	The paper does not mention that the patients were part of a clinical trial. It states that the blood samples were collected from participants in the HIV-1 drug-resistance surveillance program.	No
26018591	14	Does the paper report HIV sequences from individuals who had previously received ARV drugs?	Development of an HIV-1 Subtype Panel in China: Isolation and Characterization of 30 HIV-1 Primary Strains Circulating in China. Blood samples were collected from HIV-1 infected patients participating in the drug-resistance surveillance program in China.	The paper mentioned that the samples were for a drug-resistance surveillance program, the individuals' treamtment history were not reported.	Not reported
26018591	15	Which drug classes were received by individuals in the study before sample sequencing?	Development of an HIV-1 Subtype Panel in China: Isolation and Characterization of 30 HIV-1 Primary Strains Circulating in China. Blood samples were collected from HIV-1 infected patients participating in the drug-resistance surveillance program in China.	The paper mentioned that the samples were for a drug-resistance surveillance program, the individuals' treamtment history were not reported.	Not reported
26018591	16	Which drugs were received by individuals in the study before sample sequencing?	Development of an HIV-1 Subtype Panel in China: Isolation and Characterization of 30 HIV-1 Primary Strains Circulating in China. Blood samples were collected from HIV-1 infected patients participating in the drug-resistance surveillance program in China.	The paper mentioned that the samples were for a drug-resistance surveillance program, the individuals' treamtment history were not reported.	Not reported
26020400	1	Does the paper report HIV sequences from patient samples?	"Samples were sequentially collected from newly diagnosed HIV-infected 16- to 25-year olds in these 3 regions from 2009 to 2013. The viral genome was extracted, and the partial *pol* gene was amplified and sequenced."	The paper mentions that samples were sequentially collected from newly diagnosed HIV-infected 16- to 25-year-olds in three regions of Guangxi Province. The viral genome was extracted, and the partial *pol* gene was amplified and sequenced, indicating that HIV sequences were obtained from patient samples.	Yes
26020400	2	Does the paper report in vitro drug susceptibility data?	"The aim of this study was to analyze the distribution of clusters and drug resistance of CRF01_AE among newly diagnosed, treatment-naïve HIV-infected teenagers and young adults in 3 major HIV-affected geographic regions of Guangxi Province, including the cities of Hezhou, Liuzhou, and Nanning."	The paper focuses on the genetic characteristics and transmitted drug resistance (TDR) mutations of CRF01_AE among newly diagnosed, treatment-naïve HIV-infected individuals. It does not mention any in vitro drug susceptibility testing or data.	No
26020400	3	Were sequences from the paper made publicly available?	"GenBank accession numbers for the sequences reported in this study are KR106771-KR106986 for the partial *pol* gene."	The paper explicitly states the GenBank accession numbers for the sequences reported in the study.	Yes
26020400	4	What were the GenBank accession numbers for sequenced HIV isolates?	"GenBank accession numbers for the sequences reported in this study are KR106771-KR106986 for the partial *pol* gene."	The paper explicitly states the GenBank accession numbers for the sequences reported in the study.	KR106771-KR106986
26020400	5	How many individuals had samples obtained for HIV sequencing?	"A total of 260 participants who were newly diagnosed, treatment-naïve, and 16 to 25 years of age in Guangxi Province entered the study."	The paper states that a total of 260 participants who were newly diagnosed, treatment-naïve, and 16 to 25 years of age in Guangxi Province entered the study.	260
26020400	6	From which countries were the sequenced samples obtained?	"The aim of this study was to analyze the distribution of clusters and drug resistance of CRF01_AE among newly diagnosed, treatment-naïve HIV-infected teenagers and young adults in 3 major HIV-affected geographic regions of Guangxi Province, including the cities of Hezhou, Liuzhou, and Nanning."	The study was conducted in Guangxi Province, China, and all the samples were collected from newly diagnosed HIV-infected individuals in this region.	China
26020400	7	From what years were the sequenced samples obtained?	"Samples were sequentially collected from newly diagnosed HIV-infected 16- to 25-year olds in these 3 regions from 2009 to 2013."	The paper states that samples were collected from 2009 to 2013.	2009-2013
26020400	8	Were samples cloned prior to sequencing?	"The PCR products were purified by using a QIAquick Gel Extraction Kit, and sequenced with BigDye using ABI3730 (Life technology, Foster City, CA)."	The paper does not mention any cloning of samples prior to sequencing.	No
26020400	9	Which HIV genes were reported to have been sequenced?	"Nested PCR was used to amplify a 1.2-kb fragment of the *pol* gene from the cDNA template. This partial *pol* gene comprised the entire protease (PR) encoding region and the first 300 codons of the reverse transcriptase (RT) gene."	The paper describes the amplification and sequencing of a 1.2-kb fragment of the *pol* gene, which includes the entire protease (PR) encoding region and the first 300 codons of the reverse transcriptase (RT) gene.	PR, RT
26020400	10	What method was used for sequencing?	"The PCR products were purified by using a QIAquick Gel Extraction Kit, and sequenced with BigDye using ABI3730 (Life technology, Foster City, CA)."	The paper mentions that the PCR products were sequenced with BigDye using ABI3730, which is a method associated with Sanger sequencing.	Sanger sequencing
26020400	11	What type of samples were sequenced?	"Total RNA was extracted from 200-μL plasma samples by using the QIAamp Viral RNA Mini Kit (Qiagen, Valencia, CA) according to the manufacturer's protocol."	The paper states that total RNA was extracted from 200-μL plasma samples for sequencing.	Plasma
26020400	12	Were any sequences obtained from individuals with virological failure on a treatment regimen?	The aim of this study was to analyze the distribution of clusters and drug resistance of CRF01_AE among newly diagnosed, treatment-naïve HIV-infected teenagers and young adults in 3 major HIV-affected geographic regions of Guangxi Province, including the cities of Hezhou, Liuzhou, and Nanning.	The paper focused on newly diagnosed, treatment-naïve HIV-infected individuals, so there were no sequences from individuals with virological failure on a treatment regimen.	No
26020400	13	Were the patients in the study in a clinical trial?	"All the study participants were from the surveys of transmitted drug resistance (TDR), which were carried out in cities of Hezhou, Liuzhou, Nanning, Guangxi Province from 2009 to 2013, according to an adapted WHO protocol."	The paper was a survey of transmitted drug resistance (TDR) among newly diagnosed individuals, not a clinical trial.	No
26020400	14	Does the paper report HIV sequences from individuals who had previously received ARV drugs?	The aim of this study was to analyze the distribution of clusters and drug resistance of CRF01_AE among newly diagnosed, treatment-naïve HIV-infected teenagers and young adults in 3 major HIV-affected geographic regions of Guangxi Province, including the cities of Hezhou, Liuzhou, and Nanning.	The paper focused on newly diagnosed, treatment-naïve HIV-infected individuals, so there were no sequences from individuals who had previously received ARV drugs.	No
26020400	15	Which drug classes were received by individuals in the study before sample sequencing?	The aim of this study was to analyze the distribution of clusters and drug resistance of CRF01_AE among newly diagnosed, treatment-naïve HIV-infected teenagers and young adults in 3 major HIV-affected geographic regions of Guangxi Province, including the cities of Hezhou, Liuzhou, and Nanning.	The paper participants were newly diagnosed and treatment-naïve, meaning they had not received any antiretroviral drugs before sample sequencing.	None
26020400	16	Which drugs were received by individuals in the study before sample sequencing?	The aim of this study was to analyze the distribution of clusters and drug resistance of CRF01_AE among newly diagnosed, treatment-naïve HIV-infected teenagers and young adults in 3 major HIV-affected geographic regions of Guangxi Province, including the cities of Hezhou, Liuzhou, and Nanning.	The paper participants were newly diagnosed and treatment-naïve, meaning they had not received any antiretroviral drugs before sample sequencing.	None
26021911	1	Does the paper report HIV sequences from patient samples?	The HIV-1 strain was isolated from a consenting 24-year-old Myanmarese heterosexual male in November 2005 in Tokyo by cocultivation with activated peripheral mononuclear cells from a healthy donor.	The paper describes the isolation and sequencing of an HIV-1 strain from a consenting 24-year-old Myanmarese heterosexual male in Tokyo. This indicates that the HIV sequences were obtained from patient samples.	Yes
26021911	2	Does the paper report in vitro drug susceptibility data?	Nucleotide sequence accession number. The sequence is available in GenBank under the accession number LC027100.	The paper focuses on the genetic characterization and recombination analysis of an HIV-1 strain. There is no mention of in vitro drug susceptibility testing or related data.	No
26021911	3	Were sequences from the paper made publicly available?	The sequence is available in GenBank under the accession number LC027100.	The paper explicitly states that the sequence is available in GenBank under the accession number LC027100.	Yes
26021911	4	What were the GenBank accession numbers for sequenced HIV isolates?	The sequence is available in GenBank under the accession number LC027100.	The paper explicitly states that the sequence is available in GenBank under the accession number LC027100.	LC027100
26021911	5	How many individuals had samples obtained for HIV sequencing?	The HIV-1 strain was isolated from a consenting 24-year-old Myanmarese heterosexual male in November 2005 in Tokyo by cocultivation with activated peripheral mononuclear cells from a healthy donor.	The paper describes the isolation and sequencing of an HIV-1 strain from a single individual, a 24-year-old Myanmarese heterosexual male.	1
26021911	6	From which countries were the sequenced samples obtained?	The HIV-1 strain was isolated from a consenting 24-year-old Myanmarese heterosexual male in November 2005 in Tokyo by cocultivation with activated peripheral mononuclear cells from a healthy donor.	The paper states that the HIV-1 strain was isolated from a Myanmarese heterosexual male in Tokyo, Japan.	Japan
26021911	7	From what years were the sequenced samples obtained?	The HIV-1 strain was isolated from a consenting 24-year-old Myanmarese heterosexual male in November 2005 in Tokyo by cocultivation with activated peripheral mononuclear cells from a healthy donor.	The paper specifies that the HIV-1 strain was isolated in November 2005.	2005
26021911	8	Were samples cloned prior to sequencing?	A near-full-length genome (NFLG) sequence was cloned from proviral DNA from virus culture and was determined as previously described, using the ABI PRISM 3730XL DNA Analyzer (Applied Biosystems).	The paper does not mention samples were cloned prior to sequencing.	No
26021911	9	Which HIV genes were reported to have been sequenced?	A near-full-length genome (NFLG) sequence was cloned from proviral DNA from virus culture and was determined as previously described, using the ABI PRISM 3730XL DNA Analyzer (Applied Biosystems); The NFLG sequence of 05JP.MY.CS113SP420 was 9,112 nucleotides (nt) in size (HXB2: 634 to 9690 nt), spanning the noncoding region (NCR), the *gag*, *pol*, *env*, *tat*, *rev*, *vif*, *vpr*, *vpu*, and *nef* genes, and a 3′ part of the long terminal repeat (LTR).	The paper mentions that a near-full-length genome (NFLG) sequence was cloned and determined, covering multiple genes including *gag*, *pol*, *env*, *tat*, *rev*, *vif*, *vpr*, *vpu*, and *nef*.	Near full length genome
26021911	10	What method was used for sequencing?	A near-full-length genome (NFLG) sequence was cloned from proviral DNA from virus culture and was determined as previously described, using the ABI PRISM 3730XL DNA Analyzer (Applied Biosystems).	The paper mentions the use of the ABI PRISM 3730XL DNA Analyzer, which is a platform used for Sanger sequencing.	Sanger sequencing
26021911	11	What type of samples were sequenced?	A near-full-length genome (NFLG) sequence was cloned from proviral DNA from virus culture and was determined as previously described, using the ABI PRISM 3730XL DNA Analyzer (Applied Biosystems). The HIV-1 strain was isolated from a consenting 24-year-old Myanmarese heterosexual male in November 2005 in Tokyo by cocultivation with activated peripheral mononuclear cells from a healthy donor	The paper mentions that near-full-length genome (NFLG) sequence was cloned from proviral DNA, which means PBMC samples were sequenced.	PBMC
26021911	12	Were any sequences obtained from individuals with virological failure on a treatment regimen?	We report here an HIV-1 recombinant composed of CRF01_AE and subtype B, with a total of eight recombination breakpoints in the *gag-pol* and *vpr-tat* regions; The HIV-1 strain was isolated from a consenting 24-year-old Myanmarese heterosexual male in November 2005 in Tokyo by cocultivation with activated peripheral mononuclear cells from a healthy donor; A near-full-length genome (NFLG) sequence was cloned from proviral DNA from virus culture and was determined as previously described, using the ABI PRISM 3730XL DNA Analyzer (Applied Biosystems); The NLFG sequence was then subjected to phylogenetic and recombination breakpoint (Simplot) analyses.	The paper does not mention whether the individual had previously received antiretroviral (ARV) drugs. It focuses on reporting a new HIV-1 recombinant. Although the study mentioned healthy donor, the HIV sequences were not from this donor.	Not reported
26021911	13	Were the patients in the study in a clinical trial?	The HIV-1 strain was isolated from a consenting 24-year-old Myanmarese heterosexual male in November 2005 in Tokyo by cocultivation with activated peripheral mononuclear cells from a healthy donor.	The paper does not mention that the patient was part of a clinical trial. It only describes a case report that the isolation and sequencing of the HIV-1 strain from the patient.	No
26021911	14	Does the paper report HIV sequences from individuals who had previously received ARV drugs?	We report here an HIV-1 recombinant composed of CRF01_AE and subtype B, with a total of eight recombination breakpoints in the *gag-pol* and *vpr-tat* regions; The HIV-1 strain was isolated from a consenting 24-year-old Myanmarese heterosexual male in November 2005 in Tokyo by cocultivation with activated peripheral mononuclear cells from a healthy donor; A near-full-length genome (NFLG) sequence was cloned from proviral DNA from virus culture and was determined as previously described, using the ABI PRISM 3730XL DNA Analyzer (Applied Biosystems); The NLFG sequence was then subjected to phylogenetic and recombination breakpoint (Simplot) analyses.	The paper does not mention whether the individual had previously received antiretroviral (ARV) drugs. It focuses on reporting a new HIV-1 recombinant. Although the study mentioned healthy donor, the HIV sequences were not from this donor.	Not reported
26021911	15	Which drug classes were received by individuals in the study before sample sequencing?	We report here an HIV-1 recombinant composed of CRF01_AE and subtype B, with a total of eight recombination breakpoints in the *gag-pol* and *vpr-tat* regions; The HIV-1 strain was isolated from a consenting 24-year-old Myanmarese heterosexual male in November 2005 in Tokyo by cocultivation with activated peripheral mononuclear cells from a healthy donor; A near-full-length genome (NFLG) sequence was cloned from proviral DNA from virus culture and was determined as previously described, using the ABI PRISM 3730XL DNA Analyzer (Applied Biosystems); The NLFG sequence was then subjected to phylogenetic and recombination breakpoint (Simplot) analyses.	The paper does not mention whether the individual had previously received antiretroviral (ARV) drugs. It focuses on reporting a new HIV-1 recombinant. Although the study mentioned healthy donor, the HIV sequences were not from this donor.	Not reported
26021911	16	Which drugs were received by individuals in the study before sample sequencing?	We report here an HIV-1 recombinant composed of CRF01_AE and subtype B, with a total of eight recombination breakpoints in the *gag-pol* and *vpr-tat* regions; The HIV-1 strain was isolated from a consenting 24-year-old Myanmarese heterosexual male in November 2005 in Tokyo by cocultivation with activated peripheral mononuclear cells from a healthy donor; A near-full-length genome (NFLG) sequence was cloned from proviral DNA from virus culture and was determined as previously described, using the ABI PRISM 3730XL DNA Analyzer (Applied Biosystems); The NLFG sequence was then subjected to phylogenetic and recombination breakpoint (Simplot) analyses.	The paper does not mention whether the individual had previously received antiretroviral (ARV) drugs. It focuses on reporting a new HIV-1 recombinant. Although the study mentioned healthy donor, the HIV sequences were not from this donor.	Not reported
26041893	1	Does the paper report HIV sequences from patient samples?	"The first large fragment of the HIV-1 genome, amplicon 1, was amplified and sequenced in 649 HIV-infected subjects (a single sequence per subject) originating from eight geographic localities in Botswana The second large fragment of the HIV-1 genome, amplicon 2, was amplified and sequenced in 90 subjects The long-range HIV genotyping from proviral DNA was applied to 212 specimens collected from subjects participating in the BCPP baseline household survey in the first four communities, Ranaka, Digawana, Molapowabojang, and Otse, from November 2013 until June 2014."	The paper discusses the application of long-range HIV genotyping to specimens collected from HIV-infected subjects. Specifically, it mentions that amplicon 1 was amplified and sequenced in 649 HIV-infected subjects and amplicon 2 in 90 subjects. Additionally, it states that the long-range HIV genotyping from proviral DNA was applied to 212 specimens collected from subjects participating in the BCPP baseline household survey.	Yes
26041893	2	Does the paper report in vitro drug susceptibility data?	"The goal of the study was to improve the methodology of HIV genotyping for analysis of HIV drug resistance and HIV clustering In this study, we present a technique for long-range HIV genotyping using proviral DNA, as well as viral RNA, as a template for amplification and sequencing."	The paper focuses on the methodology and application of long-range HIV genotyping for analyzing HIV drug resistance and clustering. It does not mention any in vitro drug susceptibility testing or data.	No
26041893	3	Were sequences from the paper made publicly available?	"The generated HIV sequences were deposited in GenBank. For sequences used in this study, the accession numbers are KR860607 to KR861255 for 649 amplicon 1 sequences and KR861256 to KR861345 for 90 amplicon 2 sequences."	The paper provides specific GenBank accession numbers for the sequenced HIV isolates. It mentions that the generated HIV sequences were deposited in GenBank with accession numbers ranging from KR860607 to KR861345.	Yes
26041893	4	What were the GenBank accession numbers for sequenced HIV isolates?	"The generated HIV sequences were deposited in GenBank. For sequences used in this study, the accession numbers are KR860607 to KR861255 for 649 amplicon 1 sequences and KR861256 to KR861345 for 90 amplicon 2 sequences."	The paper provides specific GenBank accession numbers for the sequenced HIV isolates. It mentions that the generated HIV sequences were deposited in GenBank with accession numbers ranging from KR860607 to KR861345.	KR860607 to KR861345
26041893	5	How many individuals had samples obtained for HIV sequencing?	"The first large fragment of the HIV-1 genome, amplicon 1, was amplified and sequenced in 649 HIV-infected subjects (a single sequence per subject) originating from eight geographic localities in Botswana."	The paper mentions that amplicon 1 was amplified and sequenced in 649 HIV-infected subjects.	649
26041893	6	From which countries were the sequenced samples obtained?	"The technique of long-range HIV genotyping was applied to specimens collected within three Botswana-Harvard AIDS Institute Partnership (BHP) studies The first large fragment of the HIV-1 genome, amplicon 1, was amplified and sequenced in 649 HIV-infected subjects (a single sequence per subject) originating from eight geographic localities in Botswana: Digawana, Gaborone, Lobatse, Mochudi, Molapowabojang, Molepolole, Otse, and Ranaka."	The paper specifies that the technique of long-range HIV genotyping was applied to specimens collected within three Botswana-Harvard AIDS Institute Partnership (BHP) studies. It lists several geographic localities in Botswana where the samples originated.	Botswana
26041893	7	From what years were the sequenced samples obtained?	"The long-range HIV genotyping from proviral DNA was applied to 212 specimens collected from subjects participating in the BCPP baseline household survey in the first four communities, Ranaka, Digawana, Molapowabojang, and Otse, from November 2013 until June 2014."	The paper mentions that the long-range HIV genotyping from proviral DNA was applied to specimens collected from subjects participating in the BCPP baseline household survey from November 2013 until June 2014.	2013-2014
26041893	8	Were samples cloned prior to sequencing?	In about 30% of cases, direct sequencing of amplicon 1 failed, apparently due to the heterogeneity of the amplified products. These cases were cloned and Sanger sequenced on both strands All amplicon 2 products were cloned before Sanger sequencing on both strands, with a total of 12 sequencing primers. Cloning was performed with a PCR cloning kit (NEB; catalog number E1202S) using Fast-Media Amp XGal (Invivogen; catalog number fas-am-x).	The paper mentions that in cases where direct sequencing of amplicon 1 failed, the samples were cloned and then Sanger sequenced. It also states that all amplicon 2 products were cloned before Sanger sequencing.	Yes
26041893	9	Which HIV genes were reported to have been sequenced?	The rationale for focusing on two instead of four amplicons was driven by a balance between sequencing data and cost. The two amplicons have lengths of 3,574 bp and 3,550 bp (HXB2 nucleotide length), which cumulatively covers about 80% of the unique full-length HIV-1 genome sequence (Fig. 1). The first amplicon (corresponding to amplicon 2 in the study by Gall et al. [62]) spans partial gag at the 3′ end and almost the entire pol (HXB2 nucleotide positions 1,486 to 5,058). The second amplicon (corresponding to amplicon 4 in the study by Gall et al. [62]) spans vpu, env, nef, and the 3′ LTR up to the TATA box in the U3 region (HXB2 nucleotide positions 5,967 to 9,517).	The paper describes the two amplicons cumulatively covers about 80% of the unique full-length HIV-1 genome sequences. It also mentions gag, pol, vpu, evn, nef, and the 3 LTR.	Near full length genome
26041893	10	What method was used for sequencing?	"After standard purification with USB ExoSap-It ( 92 ) (Affymetrix; catalog number 782011ML), amplicon 1 was subjected to direct Sanger sequencing on both strands using a total of 12 sequencing primers Direct Sanger sequencing was performed on the ABI 3730 DNA analyzer using BigDye technology."	The paper describes the use of Sanger sequencing for sequencing the generated amplicons. It mentions that the amplicons were subjected to direct Sanger sequencing on both strands.	Sanger sequencing
26041893	11	What type of samples were sequenced?	Long-Range HIV Genotyping Using Viral RNA and Proviral DNA for Analysis of HIV Drug Resistance and HIV Clustering. In HIV infection, proviral DNA presents an alternative template for HIV genotyping. Drug resistance mutations detected in viral RNA from plasma and proviral DNA from peripheral blood mononuclear cells (PBMCs) or dried blood spots (DBS) show substantial correlation in treated patients, suggesting that either compartment is suitable for the detection of mutations as a virological guide for clinical care To assess the utility of long-range HIV genotyping for amplification and sequencing from a viral RNA template, we performed small-scale genotyping (n = 32) from viral RNA in plasma."	The paper mentions the use of viral RNA from plasma and proviral DNA from peripheral blood mononuclear cells (PBMCs) as templates for amplification and sequencing.	Plasma; PBMC
26041893	12	Were any sequences obtained from individuals with virological failure on a treatment regimen?	The long-range HIV genotyping from proviral DNA was successful in about 90% of 212 targeted blood specimens collected in a cohort where the majority of patients had suppressed viral loads, including 65% of patients with undetectable levels of HIV-1 RNA loads.	The paper mentioned that for the study cohort, majority of patients had suppressed viral loads, which means they were treatment experienced, but without virological failure.	Yes
26041893	13	Were the patients in the study in a clinical trial?	The technique of long-range HIV genotyping was applied to specimens collected within three Botswana-Harvard AIDS Institute Partnership (BHP) studies performing viral genotyping: the HIV Prevention Program for Mochudi, Botswana (Mochudi Prevention Project [MPP]; R01 AI083036; principal investigator, M. Essex) (34, 35); the GWAS on Determinants of HIV-1 Subtype C Infection study (RC4 AI092715; principal investigator, M. Essex); and the Botswana Combination Prevention Project (BCPP, or Ya Tsie; U01 GH000447; principal investigator, M. Essex) (77).	The paper mentions that the technique of long-range HIV genotyping was applied to specimens collected within three Botswana-Harvard AIDS Institute Partnership (BHP) studies, it dosen't mention these are clinical trials.	No
26041893	14	Does the paper report HIV sequences from individuals who had previously received ARV drugs?	Importantly, this method can be applied to both viral RNA and proviral DNA amplification templates, allowing genotyping in HIV-infected subjects with suppressed viral loads (e.g., subjects on antiretroviral therapy [ART]). The long-range HIV genotyping from proviral DNA was successful in about 90% of 212 targeted blood specimens collected in a cohort where the majority of patients had suppressed viral loads, including 65% of patients with undetectable levels of HIV-1 RNA loads.	The paper mentions that the blood samples were collected in a cohort who had suppressed viral loads, which means the individuals had received ARV drugs, and got viral load suppression, which means HIV sequences were from individuals who had previously received ARV drugs	Yes
26041893	15	Which drug classes were received by individuals in the study before sample sequencing?	Importantly, this method can be applied to both viral RNA and proviral DNA amplification templates, allowing genotyping in HIV-infected subjects with suppressed viral loads (e.g., subjects on antiretroviral therapy [ART]). The long-range HIV genotyping from proviral DNA was successful in about 90% of 212 targeted blood specimens collected in a cohort where the majority of patients had suppressed viral loads, including 65% of patients with undetectable levels of HIV-1 RNA loads.	The paper mentions that the blood samples were collected in a cohort who had suppressed viral loads, which means the individuals had received ARV drugs, but the drug classes and treatment history were not reported.	Not reported
26041893	16	Which drugs were received by individuals in the study before sample sequencing?	Importantly, this method can be applied to both viral RNA and proviral DNA amplification templates, allowing genotyping in HIV-infected subjects with suppressed viral loads (e.g., subjects on antiretroviral therapy [ART]). The long-range HIV genotyping from proviral DNA was successful in about 90% of 212 targeted blood specimens collected in a cohort where the majority of patients had suppressed viral loads, including 65% of patients with undetectable levels of HIV-1 RNA loads.	The paper mentions that the blood samples were collected in a cohort who had suppressed viral loads, which means the individuals had received ARV drugs, but the drugs and treatment history were not reported.	Not reported
26082240	1	Does the paper report HIV sequences from patient samples?	"Approximately 1200 bases spanning the HIV-1 p17-p24 region from peripheral blood mononuclear cell (PBMC) DNA samples from each of the 113 patients from Pumwani were PCR amplified and sequenced using population sequencing to optimize primers followed by single genome amplification of the PBMC DNA and sequencing."	The paper discusses the examination of HIV-1 sequences from a cohort of Kenyan sex workers. Specifically, it mentions that approximately 1200 bases spanning the HIV-1 p17-p24 region from peripheral blood mononuclear cell (PBMC) DNA samples from each of the 113 patients were PCR amplified and sequenced.	Yes
26082240	2	Does the paper report in vitro drug susceptibility data?	"HIV-infected sex workers with beneficial HLA-variants are potential hubs for selection of HIV-1 recombinants that may affect disease progression Abstract Cytotoxic T lymphocyte (CTL) responses against the HIV Gag protein are associated with lowering viremia; however, immune control is undermined by viral escape mutations. The rapid viral mutation rate is a key factor, but recombination may also contribute. We hypothesized that CTL responses drive the outgrowth of unique intra-patient HIV-recombinants (URFs) and examined gag sequences from a Kenyan sex worker cohort. We determined whether patients with HLA variants associated with effective CTL responses (beneficial HLA variants) were more likely to carry URFs and, if so, examined whether they progressed more rapidly than patients with beneficial HLA-variants who did not carry URFs. Women with beneficial HLA-variants (12/52) were more likely to carry URFs than those without beneficial HLA variants (3/61) (p < 0.0055; odds ratio = 5.7). Beneficial HLA variants were primarily found in slow/standard progressors in the URF group, whereas they predominated in long-term non-progressors/survivors in the remaining cohort (p = 0.0377). The URFs may sometimes spread and become circulating recombinant forms (CRFs) of HIV and local CRF fragments were over-represented in the URF sequences (p < 0.0001). Collectively, our results suggest that CTL-responses associated with beneficial HLA variants likely drive the outgrowth of URFs that might reduce the positive effect of these CTL responses on disease progression."	The paper focuses on the genetic analysis of HIV-1 sequences and the relationship between HLA variants and disease progression. It does not mention any experiments or results related to in vitro drug susceptibility testing.	No
26082240	3	Were sequences from the paper made publicly available?	"Forward and reverse sequence reads were assembled and proofread using Pregap4 and Gap4 and aligned using MacClade (Sinauer Associates) (GenBank accession numbers KR781618 - KR782177)."	The paper provides the GenBank accession numbers for the sequenced HIV isolates in the Methods section, specifically mentioning the range from KR781618 to KR782177.	Yes
26082240	4	What were the GenBank accession numbers for sequenced HIV isolates?	"Forward and reverse sequence reads were assembled and proofread using Pregap4 and Gap4 and aligned using MacClade (Sinauer Associates) (GenBank accession numbers KR781618 - KR782177)."	The paper provides the GenBank accession numbers for the sequenced HIV isolates in the Methods section, specifically mentioning the range from KR781618 to KR782177.	KR781618 - KR782177
26082240	5	How many individuals had samples obtained for HIV sequencing?	"Approximately 1200 bases spanning the HIV-1 p17-p24 region from peripheral blood mononuclear cell (PBMC) DNA samples from each of the 113 patients from Pumwani were PCR amplified and sequenced using population sequencing to optimize primers followed by single genome amplification of the PBMC DNA and sequencing."	The paper states that samples were obtained from 113 patients for HIV sequencing.	113
26082240	6	From which countries were the sequenced samples obtained?	"To test our hypothesis, we examined the relationship between the HIV-1 form (homogeneous HIV-1 subtype/sub-subtype (HHS) or CRF versus URF), HLA profile and clinical progression rate in HIV-infected female commercial sex workers (CSWs) from the Pumwani slum in Nairobi, Kenya, where several HIV-1 subtypes and CRFs co-circulate."	The paper clearly states that the samples were obtained from a cohort of female commercial sex workers in the Pumwani slum in Nairobi, Kenya.	Kenya
26082240	7	From what years were the sequenced samples obtained?	"All the women in this study were enrolled between 1985 and 1995 and the PBMC samples were obtained between 1997 and 2004, before antiretroviral drugs were available to the cohort."	The Methods section of the paper mentions that the PBMC samples were obtained between 1985-1995 and between 1997 and 2004.	1985-1995, 1997 - 2004
26082240	8	Were samples cloned prior to sequencing?	Approximately 1200 bases spanning the HIV-1 p17-p24 region from peripheral blood mononuclear cell (PBMC) DNA samples from each of the 113 patients from Pumwani were PCR amplified and sequenced using population sequencing to optimize primers followed by single genome amplification of the PBMC DNA and sequencing.	The paper does not mention any cloning of samples prior to sequencing.	No
26082240	9	Which HIV genes were reported to have been sequenced?	"Approximately 1200 bases spanning the HIV-1 p17-p24 region from peripheral blood mononuclear cell (PBMC) DNA samples from each of the 113 patients from Pumwani were PCR amplified and sequenced using population sequencing to optimize primers followed by single genome amplification of the PBMC DNA and sequencing."	The paper specifically mentions the sequencing of the HIV-1 p17-p24 region, which corresponds to the capsid (CA) protein of the virus.	CA
26082240	10	What method was used for sequencing?	Approximately 1200 bases spanning the HIV-1 p17-p24 region from peripheral blood mononuclear cell (PBMC) DNA samples from each of the 113 patients from Pumwani were PCR amplified and sequenced using population sequencing to optimize primers followed by single genome amplification of the PBMC DNA and sequencing.	The paper describes the use of population sequencing which are techniques associated with Sanger sequencing.	Sanger sequencing
26082240	11	What type of samples were sequenced?	Approximately 1200 bases spanning the HIV-1 p17-p24 region from peripheral blood mononuclear cell (PBMC) DNA samples from each of the 113 patients from Pumwani were PCR amplified and sequenced using population sequencing to optimize primers followed by single genome amplification of the PBMC DNA and sequencing.	The paper specifies that peripheral blood mononuclear cell (PBMC) DNA samples were used for sequencing.	PBMC
26082240	12	Were any sequences obtained from individuals with virological failure on a treatment regimen?	All the women in this study were enrolled between 1985 and 1995 and the PBMC samples were obtained between 1997 and 2004, before antiretroviral drugs were available to the cohort.	The paper states that the samples were obtained before antiretroviral drugs were available to the cohort, indicating that the individuals had not previously received ARV drugs.	No
26082240	13	Were the patients in the study in a clinical trial?	We obtained DNA samples extracted from peripheral blood mononuclear cells (PBMC) from 113 HIV-1 infected female CSWs from the Pumwani Sex Worker Cohort35. Enrolment in the cohort included a clinical examination, questionnaire and interview completion, HIV-1 testing, lymphocyte counts and written and oral informed consent. The women are followed biannually with blood draws for research studies and lymphocyte counts	The paper does not mention that the patients were part of a clinical trial. It describes the study as an observational cohort study.	No
26082240	14	Does the paper report HIV sequences from individuals who had previously received ARV drugs?	All the women in this study were enrolled between 1985 and 1995 and the PBMC samples were obtained between 1997 and 2004, before antiretroviral drugs were available to the cohort.	The paper states that the samples were obtained before antiretroviral drugs were available to the cohort, indicating that the individuals had not previously received ARV drugs. Although the study was using PBMC, that doesn't mean the individuals were treated by ARV drugs.	No
26082240	15	Which drug classes were received by individuals in the study before sample sequencing?	All the women in this study were enrolled between 1985 and 1995 and the PBMC samples were obtained between 1997 and 2004, before antiretroviral drugs were available to the cohort.	The paper states that the samples were obtained before antiretroviral drugs were available to the cohort, so no specific drugs were received by the individuals before sample sequencing.	None
26082240	16	Which drugs were received by individuals in the study before sample sequencing?	All the women in this study were enrolled between 1985 and 1995 and the PBMC samples were obtained between 1997 and 2004, before antiretroviral drugs were available to the cohort.	The paper states that the samples were obtained before antiretroviral drugs were available to the cohort, so no specific drugs were received by the individuals before sample sequencing.	None
26115688	1	Does the paper report HIV sequences from patient samples?	Plasma samples ( *n* =30) were obtained from HIV-1B ( *n* =10), HIV-1C ( *n* =10), CRF01_AE ( *n* =5) and CRF01_AG ( *n* =5) infected individuals with minimum viral load \>1120 copies/ml; The patients were followed-up at the Infectious Disease Clinic at Karolinska University Hospital, Stockholm, Sweden, as part of a large cohort, InfCare HIV.	The paper mentions that plasma samples were obtained from individuals infected with different HIV-1 subtypes. These samples were used for HIV-NFLG sequencing, indicating that the sequences were derived from patient samples.	Yes
26115688	2	Does the paper report in vitro drug susceptibility data?	"Subtype-independent near full-length HIV-1 genome sequencing and assembly to be used in large molecular epidemiological studies and clinical management Abstract Methods Plasma samples ( n =30) were obtained from HIV-1B ( n =10), HIV-1C ( n =10), CRF01_AE ( n =5) and CRF01_AG ( n =5) infected individuals with minimum viral load >1120 copies/ml. The amplification was performed with two large amplicons of 5.5 kb and 3.7 kb, sequenced with 17 primers to obtain HIV-NFLG. GRT was validated against ViroSeq™ HIV-1 Genotyping System. Results After excluding four plasma samples with low-quality RNA, a total of 26 samples were attempted. Among them, NFLG was obtained from 24 (92%) samples with the lowest viral load being 3000 copies/ml. High (>99%) concordance was observed between HIV-NFLG and ViroSeq™ when determining the drug resistance mutations (DRMs). The N384I connection mutation was additionally detected by NFLG in two samples.	The paper focuses on sequencing and genotypic resistance testing of HIV-1 from patient samples. It does not mention any in vitro drug susceptibility assays or data.	No
26115688	3	Were sequences from the paper made publicly available?	Sequence quality control was performed using Quality Control Tool available in Los Alamos database ( www.hiv.lanl.gov/ ) and submitted to GenBank under accession nos. KP411822 to KP411845.	The paper provides the GenBank accession numbers for the sequenced HIV isolates in the methods section under "Sequence assembly, visualization and quality control."	Yes
26115688	4	What were the GenBank accession numbers for sequenced HIV isolates?	Sequence quality control was performed using Quality Control Tool available in Los Alamos database ( www.hiv.lanl.gov/ ) and submitted to GenBank under accession nos. KP411822 to KP411845.	The paper provides the GenBank accession numbers for the sequenced HIV isolates in the methods section under "Sequence assembly, visualization and quality control."	KP411822 to KP411845
26115688	5	How many individuals had samples obtained for HIV sequencing?	Plasma samples ( *n* =30) were obtained from HIV-1B ( *n* =10), HIV-1C ( *n* =10), CRF01_AE ( *n* =5) and CRF01_AG ( *n* =5) infected individuals with minimum viral load \>1120 copies/ml.	The paper states that plasma samples were obtained from 30 individuals infected with different HIV-1 subtypes.	30
26115688	6	From which countries were the sequenced samples obtained?	In the current study, the samples were from patients who got HIV infected in different countries -- Sweden, Zimbabwe, Ethiopia, Thailand, Senegal, Cameroon and Eritrea -- with four major subtypes.	The paper mentions that the samples were from patients who got HIV infected in different countries, listing Sweden, Zimbabwe, Ethiopia, Thailand, Senegal, Cameroon, and Eritrea.	Sweden, Zimbabwe, Ethiopia, Thailand, Senegal, Cameroon, Eritrea
26115688	7	From what years were the sequenced samples obtained?	No evidence	The paper does not provide specific years during which the samples were obtained.	Not reported
26115688	8	Were samples cloned prior to sequencing?	The sequencing was performed with the Applied Biosystems® 3730xl DNA Analyzer (Life Technologies, CA, USA).	The paper does not mention any cloning of samples prior to sequencing.	No
26115688	9	Which HIV genes were reported to have been sequenced?	HIV-1 near full-length genome (HIV-NFLG) sequencing from plasma is an attractive multidimensional tool to apply in large-scale population-based molecular epidemiological studies; The aim of the present study was to develop a simple, cost and labour-efficient protocol for HIV-NFLG sequencing for diverse HIV-1 subtypes.	The paper describes the sequencing of near full-length genomes (NFLG) of HIV-1, which includes multiple genes across the genome.	Near full length genome
26115688	10	What method was used for sequencing?	The sequencing was performed with the Applied Biosystems® 3730xl DNA Analyzer (Life Technologies, CA, USA).	The paper describes the use of the Applied Biosystems 3730xl DNA Analyzer for sequencing, which is a platform used for Sanger sequencing.	Sanger sequencing
26115688	11	What type of samples were sequenced?	HIV-1 near full-length genome (HIV-NFLG) sequencing from plasma is an attractive multidimensional tool to apply in large-scale population-based molecular epidemiological studies. Plasma samples (n=30) were obtained from HIV-1B (n=10), HIV-1C (n=10), CRF01_AE (n=5) and CRF01_AG (n=5) infected individuals with minimum viral load >1120 copies/ml.	The paper specifies that plasma samples were used for sequencing the near full-length genomes of HIV-1.	Plasma
26115688	12	Were any sequences obtained from individuals with virological failure on a treatment regimen?	No evidence	The paper does not mention whether the individuals had previously received antiretroviral (ARV) drugs.	No
26115688	13	Were the patients in the study in a clinical trial?	The patients were followed-up at the Infectious Disease Clinic at Karolinska University Hospital, Stockholm, Sweden, as part of a large cohort, InfCare HIV.	The paper does not mention that the patients were part of a clinical trial. It describes the patients as part of a cohort followed at the Infectious Disease Clinic at Karolinska University Hospital.	No
26115688	14	Does the paper report HIV sequences from individuals who had previously received ARV drugs?	No evidence	The paper does not mention whether the individuals had previously received antiretroviral (ARV) drugs.	Not reported
26115688	15	Which drug classes were received by individuals in the study before sample sequencing?	No evidence	The paper does not mention whether the individuals had previously received antiretroviral (ARV) drugs.	Not reported
26115688	16	Which drugs were received by individuals in the study before sample sequencing?	No evidence	The paper does not mention whether the individuals had previously received antiretroviral (ARV) drugs.	Not reported
26121491	1	Does the paper report HIV sequences from patient samples?	"To analyze the HIV-1 genetic diversity, viral dynamics, and baseline immune-status among MSM population in recent five years (2009--2013) in Shanghai, we retrospectively investigated more than 2,000 HIV-1-infected MSM patient samples and their related clinical and demographic data, from which the sequences were isolated and analyzed based on our sentinel surveillance and drug resistance database."	The paper discusses the analysis of HIV-1 genetic diversity, viral dynamics, and baseline immune-status among MSM population in Shanghai. It mentions that sequences were isolated and analyzed from patient samples.	Yes
26121491	2	Does the paper report in vitro drug susceptibility data?	"To analyze the HIV-1 genetic diversity, viral dynamics, and baseline immune-status among MSM population in recent five years (2009--2013) in Shanghai, we retrospectively investigated more than 2,000 HIV-1-infected MSM patient samples and their related clinical and demographic data, from which the sequences were isolated and analyzed based on our sentinel surveillance and drug resistance database."	The paper focuses on the genetic diversity, viral dynamics, and baseline immune-status among MSM population in Shanghai. It does not mention any in vitro drug susceptibility testing or data.	No
26121491	3	Were sequences from the paper made publicly available?	"Sequence Accession numbers from GenBank are: KR187186-KR188450."	The paper provides the GenBank accession numbers for the sequenced HIV isolates in the Data Availability section.	Yes
26121491	4	What were the GenBank accession numbers for sequenced HIV isolates?	"Sequence Accession numbers from GenBank are: KR187186-KR188450."	The paper provides the GenBank accession numbers for the sequenced HIV isolates in the Data Availability section.	KR187186-KR188450
26121491	5	How many individuals had samples obtained for HIV sequencing?	"A total of 1,265 HIV-1-infected MSM individuals residing in Shanghai from 2009 to 2013 were enrolled according to the all patient/sample's inclusion criteria of our study."	The paper states that a total of 1,265 HIV-1-infected MSM individuals were enrolled in the study.	1265
26121491	6	From which countries were the sequenced samples obtained?	"The HIV-1 epidemic among men who have sex with men (MSM) has been spreading throughout China. To analyze the HIV-1 genetic diversity, viral dynamics, and baseline immune-status among MSM population in recent five years (2009--2013) in Shanghai, we retrospectively investigated more than 2,000 HIV-1-infected MSM patient samples and their related clinical and demographic data, from which the sequences were isolated and analyzed based on our sentinel surveillance and drug resistance database."	The paper focuses on the HIV-1 epidemic among MSM in Shanghai, China, and all the samples were collected from this region.	China
26121491	7	From what years were the sequenced samples obtained?	"To analyze the HIV-1 genetic diversity, viral dynamics, and baseline immune-status among MSM population in recent five years (2009--2013) in Shanghai, we retrospectively investigated more than 2,000 HIV-1-infected MSM patient samples and their related clinical and demographic data, from which the sequences were isolated and analyzed based on our sentinel surveillance and drug resistance database."	The paper states that the samples were collected from January 2009 to December 2013.	2009-2013
26121491	8	Were samples cloned prior to sequencing?	"The preparation of HIV-1 genome RNA, RT-PCR amplification and DNA sequencing were performed as described in our previous study."	The paper does not mention any cloning of samples prior to sequencing, it mentioned bulk sequencing, which means samples were not cloned	Not reported
26121491	9	Which HIV genes were reported to have been sequenced?	"To be included in the analysis, each case must have a high-quality sequence of at least 1000 nucleotides based on *pol* region. Our phylogenetic analysis based on *pol* gene clearly revealed the presence of viral subtype diversity among the studied subjects covering all ages."	The paper mentions that the phylogenetic analysis was based on the *pol* gene.	Pol
26121491	10	What method was used for sequencing?	The preparation of HIV-1 genome RNA, RT-PCR amplification and DNA sequencing were performed as described in our previous study.	The paper doesn't mention the sequencing method.	Not reported
26121491	11	What type of samples were sequenced?	"Plasma HIV-1 RNA viral load (part of samples) was quantified using CobasTaqMan System (Roche Diagnostics) according to the manufacture's recommendation."	The paper mentions that plasma HIV-1 RNA viral load was quantified, indicating that plasma samples were used for sequencing.	Plasma
26121491	12	Were any sequences obtained from individuals with virological failure on a treatment regimen?	To be included in the analysis, each case must 1) be diagnosed (Western blot confirmation) yearly for HIV-1 infection, 2) be collected from a MSM residing in Shanghai in recent 3 months, 3) be HAART-naïve before being sequenced, 4) have baseline CD4+ T cell count within 3 months after infection confirmation and continue to live in Shanghai for at least 6 months, and 5) have a high-quality sequence of at least 1000 nucleotides based on pol region.	The paper specifies that the subjects were HAART-naïve before being sequenced, which means they were treatment naïve and had not received ARV drugs.	No
26121491	13	Were the patients in the study in a clinical trial?	"To analyze the HIV-1 genetic diversity, viral dynamics, and baseline immune-status among MSM population in recent five years (2009--2013) in Shanghai, we retrospectively investigated more than 2,000 HIV-1-infected MSM patient samples and their related clinical and demographic data, from which the sequences were isolated and analyzed based on our sentinel surveillance and drug resistance database."	The paper does not mention that the patients were part of a clinical trial, it describes a retrospective analysis of patient samples.	No
26121491	14	Does the paper report HIV sequences from individuals who had previously received ARV drugs?	To be included in the analysis, each case must 1) be diagnosed (Western blot confirmation) yearly for HIV-1 infection, 2) be collected from a MSM residing in Shanghai in recent 3 months, 3) be HAART-naïve before being sequenced, 4) have baseline CD4+ T cell count within 3 months after infection confirmation and continue to live in Shanghai for at least 6 months, and 5) have a high-quality sequence of at least 1000 nucleotides based on pol region.	The paper specifies that the subjects were HAART-naïve before being sequenced, which means they were treatment naïve and had not received ARV drugs.	No
26121491	15	Which drug classes were received by individuals in the study before sample sequencing?	To be included in the analysis, each case must 1) be diagnosed (Western blot confirmation) yearly for HIV-1 infection, 2) be collected from a MSM residing in Shanghai in recent 3 months, 3) be HAART-naïve before being sequenced, 4) have baseline CD4+ T cell count within 3 months after infection confirmation and continue to live in Shanghai for at least 6 months, and 5) have a high-quality sequence of at least 1000 nucleotides based on pol region.	The paper specifies that the subjects were HAART-naïve before being sequenced, which means they were treatment naïve and had not received ARV drugs.	None
26121491	16	Which drugs were received by individuals in the study before sample sequencing?	To be included in the analysis, each case must 1) be diagnosed (Western blot confirmation) yearly for HIV-1 infection, 2) be collected from a MSM residing in Shanghai in recent 3 months, 3) be HAART-naïve before being sequenced, 4) have baseline CD4+ T cell count within 3 months after infection confirmation and continue to live in Shanghai for at least 6 months, and 5) have a high-quality sequence of at least 1000 nucleotides based on pol region.	The paper specifies that the subjects were HAART-naïve before being sequenced, which means they were treatment naïve and had not received ARV drugs.	None
26129754	1	Does the paper report HIV sequences from patient samples?	"In this study, we analyzed HIV-1 *pol* sequences generated between 2007 and 2010 from recently infected MSM in Beijing, China, to characterize an HIV epidemic among local MSM. HIV-1 *pol* sequences were obtained and used to infer the transmission network and identify transmitted drug resistance (TDR) among these individuals."	The paper mentions that HIV-1 *pol* sequences were obtained from patient samples for the purpose of inferring the transmission network and identifying transmitted drug resistance (TDR) among individuals.	Yes
26129754	2	Does the paper report in vitro drug susceptibility data?	Methods. Regular screening of 2000 men who have sex with men (MSM) in Beijing, China, for HIV infection every 2 months identified 179 primary infections (2007–2010). HIV-1 pol sequences were obtained and used to infer the transmission network and identify transmitted drug resistance (TDR) among these individuals. We evaluated the use of clinical and network information to target prevention efforts. Prevention efficiency was calculated as the number of infections saved per number of interventions. Results. This cohort was infected with HIV-1 subtype B (28%), circulating recombinant form (CRF)_01 AE (53%), and CRF_07 BC (16%). The overall rate of TDR was low (5%), but the rate of clustering was high (64%), suggesting deep sampling of the subnetwork. Provision of a theoretically high-efficacy intervention like antiretroviral therapy to all participants had a prevention efficiency of 23%. The efficiency of targeting prevention based on lower CD4 counts (<200 cells/mL, <350 cells/mL, or <500 cells/mL) and higher viral loads (>100 000 copies/mL and >50 000 copies/mL) was between 10% and 18%. The efficiency of targeting prevention based on number of network connections was much higher (30%–42%). For example, treating the 33 participants with ≥5 connections in 2009 would have theoretically prevented 14 infections in 2010 (42% prevention efficiency).	The paper does not mention any in vitro drug susceptibility testing. It focuses on the analysis of HIV-1 *pol* sequences for transmission network inference and identification of transmitted drug resistance mutations.	No
26129754	3	Were sequences from the paper made publicly available?	"Sequences covered a 1.3-kb region of the HIV-1 *pol*, including protease (amino acids 1--99) and partial reverse transcriptase (amino acids 1--305; GenBank accession numbers KP250654-KP250829)."	The paper provides a range of GenBank accession numbers for the sequenced HIV isolates, specifically mentioning the range from KP250654 to KP250829.	Yes
26129754	4	What were the GenBank accession numbers for sequenced HIV isolates?	"Sequences covered a 1.3-kb region of the HIV-1 *pol*, including protease (amino acids 1--99) and partial reverse transcriptase (amino acids 1--305; GenBank accession numbers KP250654-KP250829)."	The paper provides a range of GenBank accession numbers for the sequenced HIV isolates, specifically mentioning the range from KP250654 to KP250829.	KP250654-KP250829
26129754	5	How many individuals had samples obtained for HIV sequencing?	"Regular screening of 2000 men who have sex with men (MSM) in Beijing, China, for HIV infection every 2 months identified 179 primary infections (2007--2010). Demographic, CD4 count, HIV *pol* sequence, and sampling time data were available for all of these individuals."	The paper states that 179 primary infections were identified and HIV-1 *pol* sequences were obtained from these individuals.	179
26129754	6	From which countries were the sequenced samples obtained?	"In this study, we analyzed HIV-1 *pol* sequences generated between 2007 and 2010 from recently infected MSM in Beijing, China, to characterize an HIV epidemic among local MSM. Study participants were HIV-1--infected individuals enrolled in a primary infection cohort at the YouAn Hospital, Beijing, China, between April 2007 and September 2010."	The paper specifies that the study was conducted among MSM in Beijing, China, and the samples were obtained from this population.	China
26129754	7	From what years were the sequenced samples obtained?	"In this study, we analyzed HIV-1 *pol* sequences generated between 2007 and 2010 from recently infected MSM in Beijing, China, to characterize an HIV epidemic among local MSM. Study participants were HIV-1--infected individuals enrolled in a primary infection cohort at the YouAn Hospital, Beijing, China, between April 2007 and September 2010."	The paper mentions that the HIV-1 *pol* sequences were generated between 2007 and 2010 from recently infected MSM in Beijing, China.	2007-2010
26129754	8	Were samples cloned prior to sequencing?	"Participants were identified with primary infection by screening 2000 MSM for HIV infection every 2 months using enzyme-linked immunosorbent assay for antibody testing and nested polymerase chain reaction for HIV RNA testing."	The paper does not mention any cloning of samples prior to sequencing.	No
26129754	9	Which HIV genes were reported to have been sequenced?	"Sequences covered a 1.3-kb region of the HIV-1 *pol*, including protease (amino acids 1--99) and partial reverse transcriptase (amino acids 1--305)."	The paper mentions that sequences covered a 1.3-kb region of the HIV-1 *pol*, including protease (amino acids 1--99) and partial reverse transcriptase (amino acids 1--305).	PR, RT
26129754	10	What method was used for sequencing?	"Participants were identified with primary infection by screening 2000 MSM for HIV infection every 2 months using enzyme-linked immunosorbent assay for antibody testing and nested polymerase chain reaction for HIV RNA testing."	The paper doesn't mention the sequencing method.	Not reported
26129754	11	What type of samples were sequenced?	All participants were ART naive at the time of sampling, with an average CD4 T-cell count of 464 cells/mL and viral load of 141 888 HIV RNA copies/mL. All participants were diagnosed with HIV within 2 months of their infection and had their blood collected for CD4 T-cell count, viral load measurements, and HIV genotyping.	The paper mentions that blood was collected from patients diagnosed with HIV within 2 months, and they were treatment-naïve, indicating the plasma samples were collected.	Plasma
26129754	12	Were any sequences obtained from individuals with virological failure on a treatment regimen?	"All participants were ART naive at the time of sampling, with an average CD4 T-cell count of 464 cells/mL and viral load of 141 888 HIV RNA copies/mL."	The paper states that all participants were ART naive at the time of sampling, indicating that no sequences were obtained from individuals with virological failure on a treatment regimen.	No
26129754	13	Were the patients in the study in a clinical trial?	"Study participants were HIV-1--infected individuals enrolled in a primary infection cohort at the YouAn Hospital, Beijing, China, between April 2007 and September 2010."	The paper describes the study as a cohort study of MSM in Beijing, China, and does not mention that the participants were part of a clinical trial.	No
26129754	14	Does the paper report HIV sequences from individuals who had previously received ARV drugs?	All participants were ART naive at the time of sampling, with an average CD4 T-cell count of 464 cells/mL and viral load of 141 888 HIV RNA copies/mL. All participants were diagnosed with HIV within 2 months of their infection and had their blood collected for CD4 T-cell count, viral load measurements, and HIV genotyping.	The paper states that all participants were ART naive at the time of sampling, indicating that no sequences were obtained from individuals who had previously received ARV drugs.	No
26129754	15	Which drug classes were received by individuals in the study before sample sequencing?	All participants were ART naive at the time of sampling, with an average CD4 T-cell count of 464 cells/mL and viral load of 141 888 HIV RNA copies/mL. All participants were diagnosed with HIV within 2 months of their infection and had their blood collected for CD4 T-cell count, viral load measurements, and HIV genotyping.	The paper states that all participants were ART naive at the time of sampling, indicating that they had not received any antiretroviral drugs before sample sequencing.	None
26129754	16	Which drugs were received by individuals in the study before sample sequencing?	All participants were ART naive at the time of sampling, with an average CD4 T-cell count of 464 cells/mL and viral load of 141 888 HIV RNA copies/mL. All participants were diagnosed with HIV within 2 months of their infection and had their blood collected for CD4 T-cell count, viral load measurements, and HIV genotyping.	The paper states that all participants were ART naive at the time of sampling, indicating that they had not received any antiretroviral drugs before sample sequencing.	None
26137563	1	Does the paper report HIV sequences from patient samples?	"Study plasma samples and clinical, epidemiological and laboratory data were collected For 92 patients, at least partial *pol* and for 70 patients, both partial *pol* and partial *env* regions sequences were available."	The paper mentions that HIV-1 patients were recruited and their plasma samples were collected for sequencing. Specifically, it states that "Study plasma samples and clinical, epidemiological and laboratory data were collected" and "For 92 patients, at least partial *pol* and for 70 patients, both partial *pol* and partial *env* regions sequences were available."	Yes
26137563	2	Does the paper report in vitro drug susceptibility data?	Methods Recently infected patients were prospectively sampled, 52 RP at AIDS diagnosis (AIDS-RP) and 21 without AIDS in the same time frame (non-AIDS). 22 patients were sampled at AIDS diagnosis (chronic-AIDS) retrospectively assessed as > 3 years infected. Clinical, demographic, virological, epidemiological and immunological data were collected. Pol and env sequences were used for subtyping, transmission cluster analysis, and prediction of resistance, co-receptor use and evolutionary fitness. Host, immunological and viral predictors of RP were explored through data mining. Findings Subtyping revealed 26 subtype B strains, 6 C, 6 CRF18_cpx, 9 CRF19_cpx, 29 BG-recombinants and other subtypes/URFs. All patients infected with CRF19 belonged to the AIDS-RP group. Data mining identified CRF19, oral candidiasis and RANTES levels as the strongest predictors of AIDS-RP. CRF19 was more frequently predicted to use the CXCR4 co-receptor, had higher fitness scores in the protease region, and patients had higher viral load at diagnosis."	The paper does not mention any in vitro drug susceptibility testing. It focuses on the genetic analysis of HIV sequences and their association with rapid progression to AIDS, but there is no mention of drug susceptibility assays or results.	No
26137563	3	Were sequences from the paper made publicly available?	No evidence	The paper does not provide any GenBank accession numbers for the sequenced HIV isolates. It discusses the sequencing and analysis of HIV-1 samples but does not include specific accession numbers.	No
26137563	4	What were the GenBank accession numbers for sequenced HIV isolates?	No evidence	The paper does not provide any GenBank accession numbers for the sequenced HIV isolates. It discusses the sequencing and analysis of HIV-1 samples but does not include specific accession numbers.	Not reported
26137563	5	How many individuals had samples obtained for HIV sequencing?	"We recruited 95 treatment-naive HIV-1-infected patients, up to a number of 52 in the AIDS-RP group, up to 21 in the non-AIDS group, and up to 22 in the chronic-AIDS group."	The paper states that "We recruited 95 treatment-naive HIV-1-infected patients, up to a number of 52 in the AIDS-RP group, up to 21 in the non-AIDS group, and up to 22 in the chronic-AIDS group."	95
26137563	6	From which countries were the sequenced samples obtained?	"Despite a low HIV-1 prevalence, diverse clades are circulating in Cuba From November 2007 onwards, adult HIV-1 patients attending the Institute for Tropical Medicine 'Pedro Kourí' (IPK) for medical care were consecutively recruited."	The paper clearly states that the study was conducted in Cuba and that the patients were recruited from the Institute for Tropical Medicine "Pedro Kourí" (IPK) in Cuba.	Cuba
26137563	7	From what years were the sequenced samples obtained?	"From November 2007 onwards, adult HIV-1 patients attending the Institute for Tropical Medicine 'Pedro Kourí' (IPK) for medical care were consecutively recruited CRF19_cpx prevalence at HIV diagnosis at IPK, Cuba, increased over the investigated time period (2007--2013) (data not shown)."	The paper mentions that the study population was recruited from November 2007 onwards and that the prevalence of CRF19_cpx at HIV diagnosis at IPK, Cuba, increased over the investigated time period (2007--2013).	2007-2013
26137563	8	Were samples cloned prior to sequencing?	Population-based bi-directional Sanger sequencing of *pol* and *env* fragments resulted in on average 1300 NT for *pol* (HXB2 NT position 2253--3554) and 2078 NT for *env* (HXB2 NT position 6417--8497).	The paper does not mention any cloning of samples prior to sequencing. It describes the use of population-based sequencing.	No
26137563	9	Which HIV genes were reported to have been sequenced?	"Population-based bi-directional Sanger sequencing of *pol* and *env* fragments resulted in on average 1300 NT for *pol* (HXB2 NT position 2253--3554) and 2078 NT for *env* (HXB2 NT position 6417--8497)."	The paper mentions that "Population-based bi-directional Sanger sequencing of *pol* and *env* fragments resulted in on average 1300 NT for *pol* (HXB2 NT position 2253--3554) and 2078 NT for *env* (HXB2 NT position 6417--8497).	Pol, Env
26137563	10	What method was used for sequencing?	Population-based bi-directional Sanger sequencing of *pol* and *env* fragments resulted in on average 1300 NT for *pol* (HXB2 NT position 2253--3554) and 2078 NT for *env* (HXB2 NT position 6417--8497).	The paper specifies that "Population-based bi-directional Sanger sequencing "	Sanger sequencing
26137563	11	What type of samples were sequenced?	"Study plasma samples and clinical, epidemiological and laboratory data were collected."	The paper mentions that "Study plasma samples and clinical, epidemiological and laboratory data were collected."	Plasma
26137563	12	Were any sequences obtained from individuals with virological failure on a treatment regimen?	From November 2007 onwards, adult HIV-1 patients attending the Institute for Tropical Medicine 'Pedro Kourí' (IPK) for medical care were consecutively recruited when 1) having a negative HIV test less than 3 years before HIV-1 diagnosis and 2) being therapy-naive.	The paper specifies that the study population consisted of therapy-naive patients. The study recruited individuals having a negative HIV test less than 3 years before HIV-1 diagnosis, which means the individuals were newly diagnosed. So HIV sequences were from individuals who hadn't received ARV drugs.	No
26137563	13	Were the patients in the study in a clinical trial?	From November 2007 onwards, adult HIV-1 patients attending the Institute for Tropical Medicine 'Pedro Kourí' (IPK) for medical care were consecutively recruited when 1) having a negative HIV test less than 3 years before HIV-1 diagnosis and 2) being therapy-naive.	The paper does not mention that the patients were part of a clinical trial.	No
26137563	14	Does the paper report HIV sequences from individuals who had previously received ARV drugs?	From November 2007 onwards, adult HIV-1 patients attending the Institute for Tropical Medicine 'Pedro Kourí' (IPK) for medical care were consecutively recruited when 1) having a negative HIV test less than 3 years before HIV-1 diagnosis and 2) being therapy-naive. Recently infected patients were prospectively sampled, 52 RP at AIDS diagnosis (AIDS-RP) and 21 without AIDS in the same time frame (non-AIDS).	The paper specifies that the study population consisted of therapy-naive patients. The study recruited individuals having a negative HIV test less than 3 years before HIV-1 diagnosis, which means the individuals were newly diagnosed. So HIV sequences were from individuals who hadn't received ARV drugs.	No
26137563	15	Which drug classes were received by individuals in the study before sample sequencing?	From November 2007 onwards, adult HIV-1 patients attending the Institute for Tropical Medicine 'Pedro Kourí' (IPK) for medical care were consecutively recruited when 1) having a negative HIV test less than 3 years before HIV-1 diagnosis and 2) being therapy-naive. Recently infected patients were prospectively sampled, 52 RP at AIDS diagnosis (AIDS-RP) and 21 without AIDS in the same time frame (non-AIDS).	The paper mentioned that recently infected patients were prospectively sampled. The sudy population consisted of therapy-naive patients. The study recruited individuals having a negative HIV test less than 3 years before HIV-1 diagnosis, which means the individuals were newly diagnosed.	None
26137563	16	Which drugs were received by individuals in the study before sample sequencing?	From November 2007 onwards, adult HIV-1 patients attending the Institute for Tropical Medicine 'Pedro Kourí' (IPK) for medical care were consecutively recruited when 1) having a negative HIV test less than 3 years before HIV-1 diagnosis and 2) being therapy-naive. Recently infected patients were prospectively sampled, 52 RP at AIDS diagnosis (AIDS-RP) and 21 without AIDS in the same time frame (non-AIDS).	The paper mentioned that recently infected patients were prospectively sampled. The sudy population consisted of therapy-naive patients. The study recruited individuals having a negative HIV test less than 3 years before HIV-1 diagnosis, which means the individuals were newly diagnosed.	None
26149983	1	Does the paper report HIV sequences from patient samples?	Tenofovir alafenamide (TAF) is an investigational prodrug of the HIV-1 nucleotide reverse transcriptase (RT) inhibitor (NtRTI) tenofovir (TFV), with improved potency and drug delivery properties over the current prodrug, tenofovir disoproxil fumarate (TDF). TAF is currently in phase 3 clinical studies for the treatment of HIV-1 infection, in combination with other antiretroviral agents. Phase 1 and 2 studies have shown that TAF was associated with increased peripheral blood mononuclear cell (PBMC) drug loading and increased suppression of HIV-1 replication compared to treatment with TDF. In this study, selection of in vitro resistance to both TAF and the parent compound, TFV, led to the emergence of HIV-1 with the K65R amino acid substitution in RT with 6.5-fold-reduced susceptibility to TAF. Although TAF is more potent than TFV in vitro, the antiviral susceptibilities to TAF and TFV of a large panel of nucleoside/nucleotide RT inhibitor (NRTI)-resistant mutants were highly correlated (R2 = 0.97), indicating that the two compounds have virtually the same resistance profile when assessed as fold change from the wild type. TAF showed full antiviral activity in PBMCs against primary HIV-1 isolates with protease inhibitor, nonnucleoside RT inhibitor (NNRTI), or integrase strand transfer inhibitor resistance but reduced activity against isolates with extensive NRTI resistance amino acid substitutions. However, the increased cell loading of TFV with TAF versus TDF observed in vivo suggests that TAF may retain activity against TDF-resistant mutant viruses.	These sentences describe the use of a panel of recombinant isolates to study the suscptibility of viruses with known sequences. It does not describe the persons from whom the samples were obtained. It does not describe the samples that were obtained; and it does not report sequences.	No
26149983	2	Does the paper report in vitro drug susceptibility data?	Tenofovir alafenamide (TAF) is an investigational prodrug of the HIV-1 nucleotide reverse transcriptase (RT) inhibitor (NTRTI) tenofovir (TFV), with improved potency and drug delivery properties over the current prodrug, tenofovir disoproxil fumarate (TDF). TAF is currently in phase 3 clinical studies for the treatment of HIV-1 infection, in combination with other antiretroviral agents. Phase 1 and 2 studies have shown that TAF was associated with increased peripheral blood mononuclear cell (PBMC) drug loading and increased suppression of HIV-1 replication compared to treatment with TDF. In this study, selection of in vitro resistance to both TAF and the parent compound, TFV, led to the emergence of HIV-1 with the K65R amino acid substitution in RT with 6.5-fold-reduced susceptibility to TAF. Although TAF is more potent than TFV in vitro, the antiviral susceptibilities to TAF and TFV of a large panel of nucleoside/nucleotide RT inhibitor (NRTI)-resistant mutants were highly correlated (R2 = 0.97), indicating that the two compounds have virtually the same resistance profile when assessed as fold change from the wild type. TAF showed full antiviral activity in PBMCs against primary HIV-1 isolates with protease inhibitor, nonnucleoside RT inhibitor (NNRTI), or integrase strand transfer inhibitor resistance but reduced activity against isolates with extensive NRTI resistance amino acid substitutions. However, the increased cell loading of TFV with TAF versus TDF observed in vivo suggests that TAF may retain activity against TDF-resistant mutant viruses.	The paper describes the resistance selection experiments conducted with tenofovir alafenamide (TAF) and tenofovir (TFV). The study used a dose escalation method and analyzed genotypic and phenotypic changes in the virus over time.	Yes
26149983	3	Were sequences from the paper made publicly available?	No evidence	The paper does not provide any GenBank accession numbers for the sequenced HIV isolates. It focuses on the resistance profiles and phenotypic analyses without mentioning specific accession numbers.	No
26149983	4	What were the GenBank accession numbers for sequenced HIV isolates?	No evidence	The paper does not provide any GenBank accession numbers for the sequenced HIV isolates. It focuses on the resistance profiles and phenotypic analyses without mentioning specific accession numbers.	Not reported
26149983	5	How many individuals had samples obtained for HIV sequencing?	" In this study, selection of in vitro resistance to both TAF and the parent compound, TFV, led to the emergence of HIV-1 with the K65R amino acid substitution in RT with 6.5-fold-reduced susceptibility to TAF. The in vitro antiviral resistance profiling was performed by Monogram Biosciences (South San Francisco, CA, USA) using the single-cycle PhenoSense assay (30). The potencies of TAF and TFV were determined for 24 patient-derived recombinant HIV-1 variants from the Monogram collection. "	The paper mentions the study is about selection of in vitro resistance to both TAF and the parent compound, which means the samples were not from HIV infected individuals.	Not reported
26149983	6	From which countries were the sequenced samples obtained?	No evidence	The paper does not mention the specific countries from which the sequenced samples were obtained. It focuses on the resistance profiles and phenotypic analyses without providing geographical information about the samples.	Not reported
26149983	7	From what years were the sequenced samples obtained?	No evidence	The paper does not provide information on the years from which the sequenced samples were obtained. It focuses on the resistance profiles and phenotypic analyses without mentioning the time frame of sample collection.	Not reported
26149983	8	Were samples cloned prior to sequencing?	In this study, selection of in vitro resistance to both TAF and the parent compound, TFV, led to the emergence of HIV-1 with the K65R amino acid substitution in RT with 6.5-fold-reduced susceptibility to TAF.	The paper mentions the study is about selection of in vitro resistance to both TAF and the parent compound, which means the samples were not from HIV infected individuals.	Not reported
26149983	9	Which HIV genes were reported to have been sequenced?	The viral cDNA (2.5 μl of a 40-μl reaction mixture) was amplified through 35 cycles of PCR using the primers RT18 (5′-GGAAACCAAAAATGATAGGGGGAATTGGAGG-3′) and RT4361 (5′-GCTGACATTTATCACAGCTGGCTAC-3′) to generate a 1,985-bp viral-DNA fragment containing the entire RT portion of the *pol* gene (spanning nucleotide 200 of protease to nucleotide 105 of integrase).	The paper mentions sequencing the entire RT portion of the pol gene, spanning nucleotide 200 of protease to nucleotide 105 of integrase. This indicates that the RT, integrase, and protease genes were sequenced.	PR, RT, IN
26149983	10	What method was used for sequencing?	In this study, selection of in vitro resistance to both TAF and the parent compound, TFV, led to the emergence of HIV-1 with the K65R amino acid substitution in RT with 6.5-fold-reduced susceptibility to TAF.	The paper mentions the study is about selection of in vitro resistance to both TAF and the parent compound, which means the samples were not from HIV infected individuals, the sequencing method is not reported.	Not reported
26149983	11	What type of samples were sequenced?	In this study, selection of in vitro resistance to both TAF and the parent compound, TFV, led to the emergence of HIV-1 with the K65R amino acid substitution in RT with 6.5-fold-reduced susceptibility to TAF.	The paper mentions the study is about selection of in vitro resistance to both TAF and the parent compound, which means the samples were not from HIV infected individuals.	Not reported
26149983	12	Were any sequences obtained from individuals with virological failure on a treatment regimen?	In this study, selection of in vitro resistance to both TAF and the parent compound, TFV, led to the emergence of HIV-1 with the K65R amino acid substitution in RT with 6.5-fold-reduced susceptibility to TAF.	The paper mentions the study is about selection of in vitro resistance to both TAF and the parent compound, which means the samples were not from HIV infected individuals.	Not reported
26149983	13	Were the patients in the study in a clinical trial?	In this study, selection of in vitro resistance to both TAF and the parent compound, TFV, led to the emergence of HIV-1 with the K65R amino acid substitution in RT with 6.5-fold-reduced susceptibility to TAF.	The paper mentions the study is about selection of in vitro resistance to both TAF and the parent compound, which means the samples were not from HIV infected individuals.	Not reported
26149983	14	Does the paper report HIV sequences from individuals who had previously received ARV drugs?	In this study, selection of in vitro resistance to both TAF and the parent compound, TFV, led to the emergence of HIV-1 with the K65R amino acid substitution in RT with 6.5-fold-reduced susceptibility to TAF. Although TAF is more potent than TFV in vitro, the antiviral susceptibilities to TAF and TFV of a large panel of nucleoside/nucleotide RT inhibitor (NRTI)-resistant mutants were highly correlated (R(2) = 0.97), indicating that the two compounds have virtually the same resistance profile when assessed as fold change from the wild type.	The paper mentions the study is about selection of in vitro resistance to both TAF and the parent compound, which means the samples were not from HIV infected individuals.	Not reported
26149983	15	Which drug classes were received by individuals in the study before sample sequencing?	In this study, selection of in vitro resistance to both TAF and the parent compound, TFV, led to the emergence of HIV-1 with the K65R amino acid substitution in RT with 6.5-fold-reduced susceptibility to TAF. Although TAF is more potent than TFV in vitro, the antiviral susceptibilities to TAF and TFV of a large panel of nucleoside/nucleotide RT inhibitor (NRTI)-resistant mutants were highly correlated (R(2) = 0.97), indicating that the two compounds have virtually the same resistance profile when assessed as fold change from the wild type.	The paper mentions the study is about selection of in vitro resistance to both TAF and the parent compound, which means the samples were not from HIV infected individuals.	Not reported
26149983	16	Which drugs were received by individuals in the study before sample sequencing?	In this study, selection of in vitro resistance to both TAF and the parent compound, TFV, led to the emergence of HIV-1 with the K65R amino acid substitution in RT with 6.5-fold-reduced susceptibility to TAF. Although TAF is more potent than TFV in vitro, the antiviral susceptibilities to TAF and TFV of a large panel of nucleoside/nucleotide RT inhibitor (NRTI)-resistant mutants were highly correlated (R(2) = 0.97), indicating that the two compounds have virtually the same resistance profile when assessed as fold change from the wild type.	The paper mentions the study is about selection of in vitro resistance to both TAF and the parent compound, which means the samples were not from HIV infected individuals.	Not reported
26196131	1	Does the paper report HIV sequences from patient samples?	"Patients with history of unsafe injecting drug practices were recruited in Kuala Lumpur, Malaysia between 2010 and 2011. HIV-1 RNA was extracted from plasma samples through magnetic silica-based method implemented in the automated NucliSENS easyMAG platform (BioMerieux, France)."	The paper mentions that HIV-1 RNA was extracted from plasma samples of patients with a history of unsafe injecting drug practices in Kuala Lumpur, Malaysia. This indicates that the study involved HIV sequences from patient samples.	Yes
26196131	2	Does the paper report in vitro drug susceptibility data?	In this study, we characterized a novel CRF designated CRF74_01B, which was identified in six epidemiologically unlinked IDUs in Kuala Lumpur, Malaysia. The near-full length genomes were composed of CRF01_AE and subtype B', with eight breakpoints dispersed in the gag-pol and nef regions. Remarkably, this CRF shared four and two recombination hotspots with the previously described CRF33_01B and the less prevalent CRF53_01B, respectively. Genealogy-based Bayesian phylogenetic analysis of CRF74_01B genomic regions showed that it is closely related to both CRF33_01B and CRF53_01B. This observation suggests that CRF74_01B was probably a direct descendent from specific lineages of CRF33_01B, CRF53_01B and subtype Bʹ that could have emerged in the mid-1990s.	The paper focuses on the genetic characterization and phylogenetic analysis of a novel HIV-1 circulating recombinant form (CRF74_01B) and does not mention any in vitro drug susceptibility testing or data.	No
26196131	3	Were sequences from the paper made publicly available?	"All nucleotide sequences are available from the GenBank database (accession numbers KR019770--KR019775)."	The paper provides the GenBank accession numbers for the sequenced HIV isolates in the Data Availability section.	Yes
26196131	4	What were the GenBank accession numbers for sequenced HIV isolates?	"All nucleotide sequences are available from the GenBank database (accession numbers KR019770--KR019775)."	The paper provides the GenBank accession numbers for the sequenced HIV isolates in the Data Availability section.	KR019770-KR019775
26196131	5	How many individuals had samples obtained for HIV sequencing?	"A total of six isolates from epidemiologically-unlinked individuals formed a monophyletic cluster based on phylogenetic analysis of the PRRT sequences reported previously."	The paper mentions that six epidemiologically unlinked individuals formed a monophyletic cluster based on phylogenetic analysis of the PRRT sequences.	6
26196131	6	From which countries were the sequenced samples obtained?	"Patients with history of unsafe injecting drug practices were recruited in Kuala Lumpur, Malaysia between 2010 and 2011."	The paper states that patients with a history of unsafe injecting drug practices were recruited in Kuala Lumpur, Malaysia, and the study focuses on the HIV-1 epidemic in Malaysia.	Malaysia
26196131	7	From what years were the sequenced samples obtained?	"Patients with history of unsafe injecting drug practices were recruited in Kuala Lumpur, Malaysia between 2010 and 2011."	The paper mentions that patients were recruited between 2010 and 2011, indicating that the sequenced samples were obtained during this period.	2010-2011
26196131	8	Were samples cloned prior to sequencing?	"PCR products were purified and sequenced through the ABI PRISM 3730XL DNA Analyzer (Applied Biosystems, California, USA)."	The paper does not mention any cloning of samples prior to sequencing.	No
26196131	9	Which HIV genes were reported to have been sequenced?	"Through amplification of the protease-reverse transcriptase (PRRT) genes and neighbour-joining analysis described in another study conducted earlier, four of 128 (3.1%) PRRT sequences from epidemiologically-unlinked study subjects forming a distinct cluster were identified. In order to study the detailed mosaic structures for this monophyletic cluster, near-full length genome amplification were carried out through nested PCR strategies, using sets of primers described in S1 Table. PCR products were purified and sequenced through the ABI PRISM 3730XL DNA Analyzer (Applied Biosystems, California, USA). Nucleotide sequences were assembled to produce near-full length genomes of approximately 9 kb in size."	The paper mentions the amplification and sequencing of the protease-reverse transcriptase (PRRT) genes and the near-full length genomes of approximately 9 kb in size.	Near full length genome, PR, RT
26196131	10	What method was used for sequencing?	"PCR products were purified and sequenced through the ABI PRISM 3730XL DNA Analyzer (Applied Biosystems, California, USA)."	The paper describes the use of the ABI PRISM 3730XL DNA Analyzer for sequencing, which is a platform used for Sanger sequencing.	Sanger sequencing
26196131	11	What type of samples were sequenced?	"HIV-1 RNA was extracted from plasma samples through magnetic silica-based method implemented in the automated NucliSENS easyMAG platform (BioMerieux, France)."	The paper mentions that HIV-1 RNA was extracted from plasma samples.	Plasma
26196131	12	Were any sequences obtained from individuals with virological failure on a treatment regimen?	In this study, we characterized a novel CRF designated CRF74_01B, which was identified in six epidemiologically unlinked IDUs in Kuala Lumpur, Malaysia. The near-full length genomes were composed of CRF01_AE and subtype B', with eight breakpoints dispersed in the gag-pol and nef regions. Remarkably, this CRF shared four and two recombination hotspots with the previously described CRF33_01B and the less prevalent CRF53_01B, respectively	The paper reports a noval CRF, the treatment history of the individuals were not reported.	Not reported
26196131	13	Were the patients in the study in a clinical trial?	"Patients with history of unsafe injecting drug practices were recruited in Kuala Lumpur, Malaysia between 2010 and 2011."	The paper does not mention that the patients were part of a clinical trial.	No
26196131	14	Does the paper report HIV sequences from individuals who had previously received ARV drugs?	In this study, we characterized a novel CRF designated CRF74_01B, which was identified in six epidemiologically unlinked IDUs in Kuala Lumpur, Malaysia. The near-full length genomes were composed of CRF01_AE and subtype B', with eight breakpoints dispersed in the gag-pol and nef regions. Remarkably, this CRF shared four and two recombination hotspots with the previously described CRF33_01B and the less prevalent CRF53_01B, respectively	The paper reports a noval CRF, the treatment history of the individuals were not reported.	Not reported
26196131	15	Which drug classes were received by individuals in the study before sample sequencing?	In this study, we characterized a novel CRF designated CRF74_01B, which was identified in six epidemiologically unlinked IDUs in Kuala Lumpur, Malaysia. The near-full length genomes were composed of CRF01_AE and subtype B', with eight breakpoints dispersed in the gag-pol and nef regions. Remarkably, this CRF shared four and two recombination hotspots with the previously described CRF33_01B and the less prevalent CRF53_01B, respectively	The paper reports a noval CRF, the treatment history of the individuals were not reported.	Not reported
26196131	16	Which drugs were received by individuals in the study before sample sequencing?	In this study, we characterized a novel CRF designated CRF74_01B, which was identified in six epidemiologically unlinked IDUs in Kuala Lumpur, Malaysia. The near-full length genomes were composed of CRF01_AE and subtype B', with eight breakpoints dispersed in the gag-pol and nef regions. Remarkably, this CRF shared four and two recombination hotspots with the previously described CRF33_01B and the less prevalent CRF53_01B, respectively	The paper reports a noval CRF, the treatment history of the individuals were not reported.	Not reported
26196688	1	Does the paper report HIV sequences from patient samples?	"The study population consisted of children who initiated PI-based ART in the Tshwane District, South Africa, and had a genotypic HIV-1 drug resistance test done between 2008 and 2012. Genotypic drug resistance testing was requested in children with virological failure when interventions to improve adherence had failed to result in viral suppression. Sequencing was conducted on the HIV-1 protease (99 codons) and the first 300 codons of the reverse transcriptase (RT) gene."	The paper mentions that genotypic drug resistance testing was performed on samples from children who initiated PI-based ART in the Tshwane District, South Africa. It also states that sequencing was conducted on the HIV-1 protease and the first 300 codons of the reverse transcriptase (RT) gene.	Yes
26196688	2	Does the paper report in vitro drug susceptibility data?	"Factors Associated with the Development of Drug Resistance Mutations in HIV-1 Infected Children Failing Protease Inhibitor-Based Antiretroviral Therapy in South Africa Methods Data from children initiated on protease inhibitor-based antiretroviral therapy with subsequent virological failure referred for genotypic drug resistance testing between 2008 and 2012 were retrospectively analysed. Frequencies of drug resistance mutations were determined and associations with these mutations identified through logistic regression analysis. Results The study included 65 young children (median age 16.8 months [IQR 7.8; 23.3]) with mostly advanced clinical disease (88.5% WHO stage 3 or 4 disease), severe malnutrition (median weight-for-age Z-score -2.4 [IQR -3.7;-1.5]; median height-for-age Z-score -3.1 [IQR -4.3;-2.4]), high baseline HIV viral load (median 6.04 log ~10~ , IQR 5.34;6.47) and frequent tuberculosis co-infection (66%) at antiretroviral therapy initiation. Major protease inhibitor mutations were found in 49% of children and associated with low weight-for-age and height-for-age (p = 0.039; p = 0.05); longer duration of protease inhibitor regimens and virological failure (p = 0.001; p = 0.005); unsuppressed HIV viral load at 12 months of antiretroviral therapy (p = 0.001); tuberculosis treatment at antiretroviral therapy initiation (p = 0.048) and use of ritonavir as single protease inhibitor (p = 0.038). On multivariate analysis, cumulative months on protease inhibitor regimens and use of ritonavir as single protease inhibitor remained significant (p = 0.008; p = 0.033).	The paper focuses on genotypic drug resistance testing and the identification of drug resistance mutations in patient samples. It does not mention any in vitro drug susceptibility assays or data.	No
26196688	3	Were sequences from the paper made publicly available?	"The nucleotide sequences of these protease and RT genes have been deposited in the GenBank database under accession numbers KT031999-KT032063."	The paper explicitly states that the nucleotide sequences of the protease and RT genes have been deposited in the GenBank database under the accession numbers KT031999-KT032063.	Yes
26196688	4	What were the GenBank accession numbers for sequenced HIV isolates?	"The nucleotide sequences of these protease and RT genes have been deposited in the GenBank database under accession numbers KT031999-KT032063."	The paper explicitly states that the nucleotide sequences of the protease and RT genes have been deposited in the GenBank database under the accession numbers KT031999-KT032063.	KT031999-KT032063
26196688	5	How many individuals had samples obtained for HIV sequencing?	"The study included 65 young children (median age 16.8 months [IQR 7.8; 23.3]) with mostly advanced clinical disease (88.5% WHO stage 3 or 4 disease), severe malnutrition (median weight-for-age Z-score -2.4 [IQR -3.7;-1.5]; median height-for-age Z-score -3.1 [IQR -4.3;-2.4]), high baseline HIV viral load (median 6.04 log10, IQR 5.34;6.47) and frequent tuberculosis co-infection (66%) at antiretroviral therapy initiation."	The paper states that the study included 65 young children who had genotypic drug resistance testing performed.	65
26196688	6	From which countries were the sequenced samples obtained?	"The study population consisted of children who initiated PI-based ART in the Tshwane District, South Africa, and had a genotypic HIV-1 drug resistance test done between 2008 and 2012."	The paper mentions that the study population consisted of children who initiated PI-based ART in the Tshwane District, South Africa.	South Africa
26196688	7	From what years were the sequenced samples obtained?	"The study population consisted of children who initiated PI-based ART in the Tshwane District, South Africa, and had a genotypic HIV-1 drug resistance test done between 2008 and 2012."	The paper states that the genotypic HIV-1 drug resistance tests were done between 2008 and 2012.	2008-2012
26196688	8	Were samples cloned prior to sequencing?	Sequencing reactions were performed by means of the Big Dye terminator chemistry (Applied Biosystems Inc., Foster City, CA) using 4 primers and were run on an automated 3500xl, 24 capillary Genetic Analyzer (Applied Biosystems Inc, Forster City, CA).	The paper does not mention any cloning of samples prior to sequencing.	No
26196688	9	Which HIV genes were reported to have been sequenced?	"Sequencing was conducted on the HIV-1 protease (99 codons) and the first 300 codons of the reverse transcriptase (RT) gene."	The paper specifies that sequencing was conducted on the HIV-1 protease (99 codons) and the first 300 codons of the reverse transcriptase (RT) gene.	PR, RT
26196688	10	What method was used for sequencing?	Sequencing reactions were performed by means of the Big Dye terminator chemistry (Applied Biosystems Inc., Foster City, CA) using 4 primers and were run on an automated 3500xl, 24 capillary Genetic Analyzer (Applied Biosystems Inc, Forster City, CA).	The paper describes the sequencing method involving Big Dye terminator chemistry and an automated 3500xl, 24 capillary Genetic Analyzer, which are characteristic of Sanger sequencing.	Sanger sequencing
26196688	11	What type of samples were sequenced?	"HIV RNA was quantified in plasma using the bioMéRIEUX Nuclisens EasyQ HIV-1 VL Assay v2.0 (bioMéRIEUX, SA), based on a nucleic acid sequenced based amplification method, according to the manufacturer's instructions. RNA was extracted from 200μl of plasma using Nuclisens miniMAG extraction kit (bioMéRIEUX, SA) and reversed transcribed into complementary DNA using the Superscript III kit (Invitrogen Corporation, Carlsbad, CA) and a gene specific primer RT21."	The paper specifies that HIV RNA was quantified in plasma and that RNA was extracted from plasma for sequencing.	Plasma
26196688	12	Were any sequences obtained from individuals with virological failure on a treatment regimen?	The study population consisted of children who initiated PI-based ART in the Tshwane District, South Africa, and had a genotypic HIV-1 drug resistance test done between 2008 and 2012. Data from children initiated on protease inhibitor-based antiretroviral therapy with subsequent virological failure referred for genotypic drug resistance testing between 2008 and 2012 were retrospectively analysed.	The paper states that genotypic drug resistance testing was performed on children with virological failure	Yes
26196688	13	Were the patients in the study in a clinical trial?	"The study population consisted of children who initiated PI-based ART in the Tshwane District, South Africa, and had a genotypic HIV-1 drug resistance test done between 2008 and 2012. Data from children initiated on protease inhibitor-based antiretroviral therapy with subsequent virological failure referred for genotypic drug resistance testing between 2008 and 2012 were retrospectively analysed."	The paper does not mention that the patients were part of a clinical trial. It describes a retrospective analysis of data from children who initiated PI-based ART according to national guidelines.	No
26196688	14	Does the paper report HIV sequences from individuals who had previously received ARV drugs?	The study population consisted of children who initiated PI-based ART in the Tshwane District, South Africa, and had a genotypic HIV-1 drug resistance test done between 2008 and 2012. Data from children initiated on protease inhibitor-based antiretroviral therapy with subsequent virological failure referred for genotypic drug resistance testing between 2008 and 2012 were retrospectively analysed.	The paper mentions that the children had initiated PI-based ART and had subsequent virological failure for genotyping drug resistance. This means the sequences were from individuals who had previously received ARV drugs	Yes
26196688	15	Which drug classes were received by individuals in the study before sample sequencing?	"The majority of the children (64.6%) were initiated on a combination of d4T, lamivudine (3TC) and LPV/r, while the second most common regimen was d4T, 3TC and RTV-sPI (24.6%). At time of genotyping, 44 patients were still on a PI-based regimen, while 19 had been switched to NNRTI-based regimens and had not been on a PI for a median of 25.5 months. The majority were still on d4T (76.9%) and 3TC (90.8%), while 13.8% were now on ABC, 10.8% on didanosine (ddI) and 7.7% on zidovudine (AZT)." Reasons for ART switches included concomitant TB treatment, advancing age (PI changed to efavirenz (EFV) when >3 years of age), side-effects (mostly stavudine (d4T) changed to abacavir (ABC)), or switch to second-line ART due to treatment failure. ART regimens were prescribed according to national guidelines [20] and consisted of two nucleoside reverse transcriptase inhibitors (NRTIs) and a PI (LPV/r) for children below 3 years of age at ART initiation.	The paper describes that the ART regimens consisted of two NRTIs and a PI (LPV/r) for children below 3 years of age at ART initiation. It also mentions that some children were switched to NNRTI-based regimens.	NRTI, NNRTI, PI
26196688	16	Which drugs were received by individuals in the study before sample sequencing?	"The majority of the children (64.6%) were initiated on a combination of d4T, lamivudine (3TC) and LPV/r, while the second most common regimen was d4T, 3TC and RTV-sPI (24.6%). At time of genotyping, 44 patients were still on a PI-based regimen, while 19 had been switched to NNRTI-based regimens and had not been on a PI for a median of 25.5 months. The majority were still on d4T (76.9%) and 3TC (90.8%), while 13.8% were now on ABC, 10.8% on didanosine (ddI) and 7.7% on zidovudine (AZT)." Reasons for ART switches included concomitant TB treatment, advancing age (PI changed to efavirenz (EFV) when >3 years of age), side-effects (mostly stavudine (d4T) changed to abacavir (ABC)), or switch to second-line ART due to treatment failure.	The paper lists the specific drugs that were part of the ART regimens, including stavudine (D4T), lamivudine (3TC), lopinavir (LPV/r), ritonavir, abacavir (ABC), didanosine (DDI), zidovudine (AZT), and efavirenz (EFV).	Stavudine (D4T), Lamivudine (3TC), Lopinavir (LPV/r), Ritonavir (RTV), Abacavir (ABC), Didanosine (DDI), Zidovudine (AZT), Efavirenz (EFV)
27084918	1	Does the paper report HIV sequences from patient samples?	No evidence	The paper does not mention any patient samples or sequences derived from patients. It focuses on laboratory-generated viral mutants and their characteristics.	No
27084918	2	Does the paper report in vitro drug susceptibility data?	The E157Q virus was hypersusceptible to dolutegravir, displaying an IC ~50~ of 0.43 nM, which was 100-fold lower than WT (52.1 nM). The combination of E157Q and R263K increased dolutegravir resistance by 20- and 10-fold compared with the WT and R263K enzymes, respectively. We also investigated the effects of E157Q on IN DNA binding activity and susceptibility to a DNA binding inhibitor in tissue culture, in part because we recently identified Glu157 as a putative interaction domain with the HIV IN DNA binding inhibitor FZ41	The paper includes data on the susceptibility of various HIV-1 mutants to different integrase inhibitors, including dolutegravir and raltegravir, indicating that in vitro drug susceptibility data was reported.	Yes
27084918	3	Were sequences from the paper made publicly available?	No evidence	The paper does not mention any public availability of sequences, as it does not report on patient-derived sequences.	No
27084918	4	What were the GenBank accession numbers for sequenced HIV isolates?	No evidence	The paper does not provide any GenBank accession numbers for sequenced HIV isolates, as it does not report on patient-derived sequences.	Not reported
27084918	5	How many individuals had samples obtained for HIV sequencing?	No evidence	The paper does not report on any individuals from whom samples were obtained for sequencing, as it does not involve patient-derived sequences.	0
27084918	6	From which countries were the sequenced samples obtained?	No evidence	The paper does not mention any countries from which sequenced samples were obtained, as it does not report on patient-derived sequences.	Not reported
27084918	7	From what years were the sequenced samples obtained?	No evidence	The paper does not provide any information regarding the years from which sequenced samples were obtained, as it does not report on patient-derived sequences.	Not reported
27084918	8	Were samples cloned prior to sequencing?	No evidence	The paper does not mention any cloning of samples prior to sequencing, as it does not report on patient-derived sequences.	Not reported
27084918	9	Which HIV genes were reported to have been sequenced?	No evidence	The paper does not report on the sequencing of specific HIV genes, as it focuses on the integrase mutations and their effects rather than on sequencing data.	Not reported
27084918	10	What method was used for sequencing?	No evidence	The paper does not specify any sequencing method, as it does not report on patient-derived sequences or sequencing data.	Not reported
27084918	11	What type of samples were sequenced?	No evidence	The paper does not report on any clinical specimens being sequenced, as it focuses on laboratory-generated viral mutants.	Not reported
27084918	12	Were any sequences obtained from individuals with virological failure on a treatment regimen?	No evidence	The paper does not mention any sequences obtained from individuals with virological failure, as it does not report on patient-derived sequences.	No
27084918	13	Were the patients in the study in a clinical trial?	No evidence	The paper does not mention any patients or clinical trials, as it focuses on laboratory-generated viral mutants.	No
27084918	14	Does the paper report HIV sequences from individuals who had previously received ARV drugs?	No evidence	The paper does not mention any sequences from individuals who had previously received ARV drugs, as it does not report on patient-derived sequences.	No
27084918	15	Which drug classes were received by individuals in the study before sample sequencing?	No evidence	The paper does not report on any individuals or drug classes received prior to sequencing, as it does not involve patient-derived sequences.	Not reported
27084918	16	Which drugs were received by individuals in the study before sample sequencing?	No evidence	The paper does not mention any specific drugs received by individuals, as it does not report on patient-derived sequences.	Not reported
27218259	1	Does the paper report HIV sequences from patient samples?	A total of 168 HIV-1 *pol* sequences were analysed, 64 were obtained from 2002--2003, and 104, from 2007--2009. The individuals enrolled in those studies were diagnosed with HIV-1 infection according to the recommendations of Brazil's Ministry of Health, and were antiretroviral-drug naive.	The evidence clearly states that the study involved the analysis of HIV-1 sequences obtained from patient samples, indicating that the paper does report such sequences.	Yes
27218259	2	Does the paper report in vitro drug susceptibility data?	Surveillance drug-resistance mutation analysis and antiretroviral susceptibility profiling were performed using HIV Drug-Resistance Database. The prevalence of SDRMs was 2.98% (95% CI: 1.10--6.47).	The evidence indicates that the study included an analysis of drug resistance mutations and susceptibility profiling, which constitutes in vitro drug susceptibility data.	Yes
27218259	3	Were sequences from the paper made publicly available?	No evidence	The paper does not mention whether the sequences were made publicly available, indicating that this information is not available.	No
27218259	4	What were the GenBank accession numbers for sequenced HIV isolates?	No evidence	The paper does not provide any specific GenBank accession numbers for the sequenced HIV isolates, indicating that this information is not available.	Not reported
27218259	5	How many individuals had samples obtained for HIV sequencing?	A total of 168 HIV-1 *pol* sequences were analysed.	The evidence indicates that 168 individuals had samples obtained for sequencing, as this is the total number of sequences analyzed in the study.	168
27218259	6	From which countries were the sequenced samples obtained?	The individuals enrolled in those studies were diagnosed with HIV-1 infection according to the recommendations of Brazil's Ministry of Health.	The evidence indicates that the samples were obtained from individuals in Brazil, specifically in the Northeast Region.	Brazil
27218259	7	From what years were the sequenced samples obtained?	A total of 168 HIV-1 *pol* sequences were analysed, 64 were obtained from 2002--2003, and 104, from 2007--2009.	The evidence provides specific years during which the samples were collected, indicating the time frame of the study.	2002-2003, 2007-2009
27218259	8	Were samples cloned prior to sequencing?	No evidence	The paper does not mention any cloning of samples prior to sequencing, indicating that this information is not available.	No
27218259	9	Which HIV genes were reported to have been sequenced?	A 918-base pair fragment was obtained comprising the entire *PR* and *RT* sequences. The pol gene contains protease, reverse transcriptase, and integrase.	The evidence indicates that the *pol* gene, and mentions the sequence comprise the entire PR and RT.	PR, RT
27218259	10	What method was used for sequencing?	All technical procedures for sequencing HIV-1 polymerase gene have been described in previous papers whose samples were sequenced [24–25]. A 918-base pair fragment was obtained comprising the entire PR and RT sequences	The paper does not explicitly mention the sequencing method used.	Not reported
27218259	11	What type of samples were sequenced?	Blood samples were collected in EDTA tubes and after centrifugation, plasma aliquots were separated and stored at −70°C.	The evidence indicates that plasma samples were collected and sequenced, which is a common clinical specimen type for HIV studies.	Plasma
27218259	12	Were any sequences obtained from individuals with virological failure on a treatment regimen?	The individuals enrolled in those studies were diagnosed with HIV-1 infection according to the recommendations of Brazil’s Ministry of Health, and were antiretroviral-drug naive.	The paper mentions the patients were antiretroviral-drug naïve, which means they didn't experience virological failure.	No
27218259	13	Were the patients in the study in a clinical trial?	No evidence	The paper does not mention whether the patients were part of a clinical trial, indicating that this information is not available.	No
27218259	14	Does the paper report HIV sequences from individuals who had previously received ARV drugs?	The individuals enrolled in those studies were diagnosed with HIV-1 infection according to the recommendations of Brazil's Ministry of Health, and were antiretroviral-drug naive.	The evidence indicates that the individuals were antiretroviral-drug naive, meaning they had not previously received ARV drugs.	No
27218259	15	Which drug classes were received by individuals in the study before sample sequencing?	The individuals enrolled in those studies were diagnosed with HIV-1 infection according to the recommendations of Brazil's Ministry of Health, and were antiretroviral-drug naive.	The evidence indicates that the individuals were antiretroviral-drug naive, meaning they had not previously received ARV drugs.	None
27218259	16	Which drugs were received by individuals in the study before sample sequencing?	The individuals enrolled in those studies were diagnosed with HIV-1 infection according to the recommendations of Brazil's Ministry of Health, and were antiretroviral-drug naive.	The evidence indicates that the individuals were antiretroviral-drug naive, meaning they had not previously received ARV drugs.	None
27231099	1	Does the paper report HIV sequences from patient samples?	Sequences were available from 35 of 51 patients with detectable VL from the TDF-only group and two of eight patients from the prior ART group. The 22 patients (16 from the TDF-only group and six from the prior ART group) whose genotypes were not available were treated for a median of 21 months.	The paper explicitly states that sequences were obtained from patients, detailing the number of patients from both the TDF-only group and the prior ART group whose sequences were available.	Yes
27231099	2	Does the paper report in vitro drug susceptibility data?	Methods We determined viral load (VL), drug resistance and their correlates in patients on ≥six months of tenofovir-based first-line ART. Based on enrolled patients’ characteristics, we described these measures in those with (prior ART group) and without (tenofovir-only group) prior non-tenofovir-based first-line ART using Wilcoxon rank sum and Fisher's exact tests. Results Among 333 participants (55% female; median age 41 years; median CD4 336 cells/µL), detectable (>40 copies/mL) VL was found in 18%, and VL>1000 copies/mL (WHO threshold) in 10%. Virologic failure at both thresholds was significantly higher in 217 participants in the tenofovir-only group compared with 116 in the prior ART group using both cut-offs (24% vs. 7% with VL>40 copies/mL; 15% vs. 1% with VL>1000 copies/mL). Failure in the tenofovir-only group was associated with lower CD4 values and advanced WHO stage. In 35 available genotypes from 51 participants in the tenofovir-only group with VL>40 copies/mL (69% subtype A), any resistance was found in 89% and dual-class resistance in 83%. Tenofovir signature mutation K65R occurred in 71% (17/24) of the patients infected with subtype A. Patients with K65R had significantly lower CD4 values, higher WHO stage and more resistance mutations.	The content of the paper discusses resistance mutations and their prevalence but does not mention any in vitro testing or susceptibility data related to the drugs.	No
27231099	3	Were sequences from the paper made publicly available?	Sequences were submitted to Genbank (accession numbers KU900868-KU900902).	The paper states that the sequences were submitted to GenBank, indicating that they were made publicly available.	Yes
27231099	4	What were the GenBank accession numbers for sequenced HIV isolates?	Sequences were submitted to Genbank (accession numbers KU900868-KU900902).	The paper provides specific accession numbers for the sequenced HIV isolates, indicating that they were submitted to GenBank.	KU900868-KU900902
27231099	5	How many individuals had samples obtained for HIV sequencing?	Sequences were available from 35 of 51 patients with detectable VL from the TDF-only group and two of eight patients from the prior ART group. In 35 available genotypes from 51 participants in the tenofovir-only group with VL>40 copies/mL (69% subtype A), any resistance was found in 89% and dual-class resistance in 83%.	The paper states that sequences were available from 35 patients, indicating the number of individuals from whom samples were obtained for sequencing.	35
27231099	6	From which countries were the sequenced samples obtained?	Treatment failure and drug resistance in HIV-positive patients on tenofovir-based first-line antiretroviral therapy in western Kenya	The paper indicates that the study took place in Kenya.	Kenya
27231099	7	From what years were the sequenced samples obtained?	HIV-positive patients were enrolled between December 2012 and November 2013 as they came to their routine clinic visit.	The enrollment period for the study is clearly stated, indicating the years from which the sequenced samples were obtained.	2012-2013
27231099	8	Were samples cloned prior to sequencing?	No evidence	There is no reference in the paper to the cloning of samples, indicating that this step was not performed.	No
27231099	9	Which HIV genes were reported to have been sequenced?	An in-house genotyping assay was used to generate a 1300-bp fragment including the RT gene. The study mentions resistance mutations associated with reverse transcriptase.	The paper specifies that the sequencing involved the reverse transcriptase (RT) gene,.	RT
27231099	10	What method was used for sequencing?	PCR products were Sanger sequenced at the Rhode Island Genomics and Sequencing Center and assembled with Sequencher v4.10.1.	The paper explicitly mentions that Sanger sequencing was used for the sequencing of the PCR products.	Sanger sequencing
27231099	11	What type of samples were sequenced?	Genotyping was performed on all patients with detectable (>40 copies/mL) VL. Frozen plasma was shipped to the United States for genotyping. RNA was extracted from 200 µL of plasma via Biomerieux's MiniMAG (Biomerieux, Durham, NC).	The paper specifies that RNA was extracted from plasma samples for genotyping, indicating the type of clinical specimens used.	Plasma
27231099	12	Were any sequences obtained from individuals with virological failure on a treatment regimen?	Among the TDF-only group, participants failing treatment were more likely to have advanced WHO stage (67% Stage 3 or 4 vs. 52% in the suppressed group, p=0.029) and lower CD4 values (192 vs. 326 cells/µL; 12% vs. 21%, p<0.0001 for both).	The paper mentions participants who experienced treatment failure in TDF-only group.	Yes
27231099	13	Were the patients in the study in a clinical trial?	This cross-sectional study was conducted at Moi Teaching and Referral Hospital (MTRH) clinic, AMPATH's largest, managing 26,791 adults	The paper describes a cross-sectional study rather than a clinical trial.	No
27231099	14	Does the paper report HIV sequences from individuals who had previously received ARV drugs?	Virologic failure at both thresholds was significantly higher in 217 participants in the tenofovir-only group compared with 116 in the prior ART group using both cut-offs (24% vs. 7% with VL>40 copies/mL; 15% vs. 1% with VL>1000 copies/mL).	The paper mentions a group of patients who had prior exposure to non-TDF-based ART, indicating that sequences were obtained from individuals with a history of ARV drug treatment.	Yes
27231099	15	Which drug classes were received by individuals in the study before sample sequencing?	we observed during recruitment that participants meeting enrolment criteria fit into one of two distinct groups: those who began ART on a TDF-containing regimen (tenofovir-only group) and those who switched to TDF from a prior non-TDF first-line regimen (i.e. AZT/d4T+3TC/FTC+EFV/NVP; prior ART group)	The paper mentions the drugs received by tenofovir-only and prior non-TDF first-line regimen, TDF, AZT, D4T, 3TC, FTC, EFV, NVP, which include both NRTI and NNRTI.	NRTI, NNRTI
27231099	16	Which drugs were received by individuals in the study before sample sequencing?	we observed during recruitment that participants meeting enrolment criteria fit into one of two distinct groups: those who began ART on a TDF-containing regimen (tenofovir-only group) and those who switched to TDF from a prior non-TDF first-line regimen (i.e. AZT/d4T+3TC/FTC+EFV/NVP; prior ART group)	The paper mentions the drugs received by tenofovir-only and prior non-TDF first-line regimen.	TDF, AZT, D4T, 3TC, FTC, EFV, NVP
27314585	1	Does the paper report HIV sequences from patient samples?	A large panel of HIV-1 isolates representing HIV-1 groups, subtypes, CRFs and URFs from different countries was assembled at EQAPOL. The HIV-1 strains were derived from either plasma samples or established isolates and expanded to high titer stocks by short-term culturing with peripheral blood mononuclear cells (PBMC) from HIV-1 negative donors	The evidence indicates that the HIV-1 strains were derived from plasma samples, which are typically collected from patients, and that ethical protocols were followed for their collection.	Yes
27314585	2	Does the paper report in vitro drug susceptibility data?	No evidence	The evidence shows that while the paper discusses drug resistance mutations, it does not mention any experimental data regarding the susceptibility of the viruses to drugs in vitro.	No
27314585	3	Were sequences from the paper made publicly available?	GenBank accession numbers of near full length HIV sequences are: JX140645 --- JX140653, JX140655 --- JX140663, JX140665, JX140668, JX140670 --- JX140672, JX140675, JX140677 --- JX140679, KC473825, KC473827, KC473836 -KC473840, KC473842 --- KC473846, KC596061, KC596066 --- KC596069, KC596071 --- KC596073, KF859742 --- KF859744.	The evidence indicates that GenBank accession numbers were provided, confirming that the sequences were made publicly available.	Yes
27314585	4	What were the GenBank accession numbers for sequenced HIV isolates?	GenBank accession numbers of near full length HIV sequences are: JX140645 --- JX140653, JX140655 --- JX140663, JX140665, JX140668, JX140670 --- JX140672, JX140675, JX140677 --- JX140679, KC473825, KC473827, KC473836 -KC473840, KC473842 --- KC473846, KC596061, KC596066 --- KC596069, KC596071 --- KC596073, KF859742 --- KF859744.	The evidence directly lists the GenBank accession numbers for the sequenced HIV isolates, confirming their availability.	JX140645 --- JX140653, JX140655 --- JX140663, JX140665, JX140668, JX140670 --- JX140672, JX140675, JX140677 --- JX140679, KC473825, KC473827, KC473836 -KC473840, KC473842 --- KC473846, KC596061, KC596066 --- KC596069, KC596071 --- KC596073, KF859742 --- KF859744
27314585	5	How many individuals had samples obtained for HIV sequencing?	No evidence	The paper does not specify the number of individuals from whom samples were obtained for sequencing.	Not reported
27314585	6	From which countries were the sequenced samples obtained?	Fifty well-characterized diverse HIV-1 isolates from 20 countries were selected to establish the EQAPOL Genetic Diversity Panel.	The evidence indicates that the samples were obtained from a diverse set of countries, although specific countries are not listed in the provided excerpt.	Not reported
27314585	7	From what years were the sequenced samples obtained?	No evidence	The paper does not provide specific years from which the sequenced samples were obtained.	Not reported
27314585	8	Were samples cloned prior to sequencing?	No evidence	The paper does not provide any information regarding whether the samples were cloned prior to sequencing.	No
27314585	9	Which HIV genes were reported to have been sequenced?	Genotypes and DRMs were determined with partial *pol* sequences (protease and partial reverse transcriptase) at six sites or with complete *pol* sequences generated by NGS at the USA_FDA site. Near full-length genome sequences were obtained for all viruses by single genome amplification (SGA) at EQAPOL	The evidence specifies that the *pol* gene and near full length genome.	Near full length genome, PR, RT
27314585	10	What method was used for sequencing?	All 50 viruses were analyzed by both Sanger sequencing and NGS (MiSeq, Illumina, San Diego, CA) methods at the Canada site.	The evidence indicates that both Sanger sequencing and NGS methods were used, with NGS specifically mentioned as the method used at the Canada site.	Sanger sequencing; NGS
27314585	11	What type of samples were sequenced?	The HIV-1 strains were derived from either plasma samples or established isolates.	The evidence specifies that the HIV-1 strains were derived from plasma samples, indicating the type of clinical specimens sequenced.	Plasma
27314585	12	Were any sequences obtained from individuals with virological failure on a treatment regimen?	No evidence	The paper does not provide any information regarding whether the sequences were obtained from individuals with virological failure.	Not reported
27314585	13	Were the patients in the study in a clinical trial?	No evidence	The paper does not provide any information regarding whether the patients were part of a clinical trial.	No
27314585	14	Does the paper report HIV sequences from individuals who had previously received ARV drugs?	No evidence	The paper does not provide any information regarding whether the sequences were obtained from individuals who had previously received ARV drugs.	Not reported
27314585	15	Which drug classes were received by individuals in the study before sample sequencing?	No evidence	The paper does not provide any information regarding the drug classes received by individuals before sample sequencing.	Not reported
27314585	16	Which drugs were received by individuals in the study before sample sequencing?	No evidence	The paper does not provide any information regarding specific drugs received by individuals before sample sequencing.	Not reported
27403940	1	Does the paper report HIV sequences from patient samples?	HIV-1 *gag*, *pol* and *nef* sequences were generated from a historical repository of longitudinal specimens from 19 vertically infected infants. From 83 available specimens sequentially collected during the first 24 months of infant HIV-1 infection, sequence recovery was 98% for *gag*, 64% for *pol* and 87% for *nef*.	The evidence clearly states that HIV-1 sequences were generated from patient samples, specifically from infants infected with HIV-1. The mention of longitudinal specimens indicates that these samples were collected over time from the same individuals.	Yes
27403940	2	Does the paper report in vitro drug susceptibility data?	No evidence	The paper does not mention any in vitro drug susceptibility data or related experiments. It focuses on viral evolution and CTL selection in infants rather than drug susceptibility.	No
27403940	3	Were sequences from the paper made publicly available?	GenBank accession numbers for the sequences are indicated in Table S4.	The paper mentions that accession numbers are provided, which implies that the sequences are made publicly available, but does not explicitly state this in the text.	Yes
27403940	4	What were the GenBank accession numbers for sequenced HIV isolates?	GenBank accession numbers for the sequences are indicated in Table S4.	The paper mentions that the accession numbers are provided in a specific table, but does not list them in the text. Therefore, without access to Table S4, the specific accession numbers cannot be provided.	Not reported
27403940	5	How many individuals had samples obtained for HIV sequencing?	HIV-1 *gag*, *pol* or *nef* sequences at three or more longitudinal time points were recovered from 19 of 23 eligible infants.	The evidence indicates that samples were obtained from 19 infants who met the criteria for inclusion in the study.	19
27403940	6	From which countries were the sequenced samples obtained?	Samples were collected, as part of the CTLs and the Prevention of HIV-1 Transmission Study, in Nairobi, Kenya between 1999 and 2002.	The paper specifies that the samples were collected in Nairobi, Kenya.	Kenya
27403940	7	From what years were the sequenced samples obtained?	Samples were collected, as part of the CTLs and the Prevention of HIV-1 Transmission Study, in Nairobi, Kenya between 1999 and 2002.	The evidence provides a clear range of years during which the samples were collected, indicating the time frame of the study.	1999-2002
27403940	8	Were samples cloned prior to sequencing?	No evidence	The paper does not mention any cloning of samples prior to sequencing, focusing instead on the sequencing of viral RNA directly from patient samples.	No
27403940	9	Which HIV genes were reported to have been sequenced?	HIV-1 *gag*, *pol*, and *nef* sequences were generated from a historical repository of longitudinal specimens from 19 vertically infected infants.	The evidence explicitly states that the *gag*, *pol*, and *nef* genes were sequenced, indicating the specific genes studied in the research.	Gag, Pol, Nef
27403940	10	What method was used for sequencing?	Amplified DNA was purified and sequenced on a 48 capillary ABI-3730 DNA analyser using Applied Biosystems BigDye Terminator v3.1 chemistry.	The evidence mentions the use of ABI-3730 DNA analyzer and Applied Biosystems BigDye technology which are related to sanger sequencing method.	Sanger sequencing
27403940	11	What type of samples were sequenced?	Infant HIV-1 infection was defined as the first detection of HIV-1-gag DNA by PCR from dried blood spots44 or HIV-1 RNA from plasma. For evolutionary analyses, infants were selected if they were infected by one month of age and if they had three of more longitudinal plasma specimens available for study. Seventy two infants were infected by one month of age and 23 infants had samples from three or more longitudinal time points totalling 89 plasma specimens. As detailed in the Supplementary methods, viral RNA was isolated from cryopreserved plasma samples and purified using the QIAamp Viral RNA extraction kit (Qiagen, Limburg, Netherlands) followed by reverse transcription and nested PCR (Table S2) for gag, pol and nef	The evidence specifies that HIV-1 DNA was detected by PCR from dried blood spots and HIV-1 RNA was isolated from plasma	Plasma, DBS
27403940	12	Were any sequences obtained from individuals with virological failure on a treatment regimen?	Viral Evolution and Cytotoxic T Cell Restricted Selection in Acute Infant HIV-1 Infection. In the absence of a national ART programme for children, all infants were treatment-naïve during the study period.	The paper does not mention any individuals with virological failure or treatment regimens, focusing instead on treatment-naïve infants.	No
27403940	13	Were the patients in the study in a clinical trial?	No evidence	The paper does not mention any clinical trials involving the patients, focusing instead on observational data from a cohort study.	No
27403940	14	Does the paper report HIV sequences from individuals who had previously received ARV drugs?	Viral Evolution and Cytotoxic T Cell Restricted Selection in Acute Infant HIV-1 Infection. In the absence of a national ART programme for children, all infants were treatment-naïve during the study period.	The paper states that all infants were treatment-naïve during the study period, indicating that none had received ARV drugs prior to sample collection.	No
27403940	15	Which drug classes were received by individuals in the study before sample sequencing?	Viral Evolution and Cytotoxic T Cell Restricted Selection in Acute Infant HIV-1 Infection. In the absence of a national ART programme for children, all infants were treatment-naïve during the study period.	The paper does not mention any drug classes received by individuals, as all infants were treatment-naïve during the study period.	None
27403940	16	Which drugs were received by individuals in the study before sample sequencing?	Viral Evolution and Cytotoxic T Cell Restricted Selection in Acute Infant HIV-1 Infection. In the absence of a national ART programme for children, all infants were treatment-naïve during the study period.	The paper does not provide any information regarding specific drugs received by individuals, as all infants were treatment-naïve.	None
27645238	1	Does the paper report HIV sequences from patient samples?	Forty-seven resistance test vectors containing patient-derived IN coding regions were constructed using standard Monogram Biosciences protocols. Phenotypic data for BIC, DTG, EVG, and RAL (EC ~50~ s) in these clinical isolates were obtained through a contract study by Monogram Biosciences.	The evidence indicates that the study involved patient-derived HIV sequences, specifically mentioning the construction of resistance test vectors from these samples.	Yes
27645238	2	Does the paper report in vitro drug susceptibility data?	BIC exhibits potent and selective *in vitro* antiretroviral activity in both T-cell lines and primary human T lymphocytes, with 50% effective concentrations ranging from 1.5 to 2.4 nM and selectivity indices up to 8,700 relative to cytotoxicity. BIC displayed statistically improved antiviral activity relative to EVG, RAL, and DTG against a panel of 47 patient-derived HIV-1 isolates with high-level INSTI resistance.	The evidence clearly states that the paper reports on the in vitro antiretroviral activity and susceptibility data of BIC against various HIV-1 isolates.	Yes
27645238	3	Were sequences from the paper made publicly available?	The HIV strains used for phenotyping by Southern Research Institute, Frederick, MD, were the following (name and GenBank accession number): 92RW016 (AF009409), 92UG037 (AB253428), BaL (AY713409), 89BZ_167 (AY173956), 91US001 (AY173952), 91US004 (AY173955), 93IN905 (AF067158), 98US_MSC5016 (AY444801), 98UG_57128 (AF484502), 99UG_A07412M1 (AF484477), 96TH_M02138 (AY713424), 96TH_NI1046 (AY713421).	The evidence listed all the GenBank accession numbers, which means these sequences are publicly available.	Yes
27645238	4	What were the GenBank accession numbers for sequenced HIV isolates?	The HIV strains used for phenotyping by Southern Research Institute, Frederick, MD, were the following (name and GenBank accession number): 92RW016 (AF009409), 92UG037 (AB253428), BaL (AY713409), 89BZ_167 (AY173956), 91US001 (AY173952), 91US004 (AY173955), 93IN905 (AF067158), 98US_MSC5016 (AY444801), 98UG_57128 (AF484502), 99UG_A07412M1 (AF484477), 96TH_M02138 (AY713424), 96TH_NI1046 (AY713421), 93BR020 (AF005494), 01CM1475MV (AY371138), and CDC 310319 (AY965902).	The evidence listed all the GenBank accession numbers.	AF009409, AB253428, AY713409, AY173956, AY173952, AY173955, AF067158, AY444801, AF484502, AF484477, AY713424, AY713421, AF005494, AY371138, AY965902.
27645238	5	How many individuals had samples obtained for HIV sequencing?	No evidence	The paper does not specify the number of individuals from whom samples were obtained for sequencing.	Not reported
27645238	6	From which countries were the sequenced samples obtained?	No evidence	The paper does not mention specific countries from which the sequenced samples were obtained.	Not reported
27645238	7	From what years were the sequenced samples obtained?	No evidence	The paper does not specify the years from which the sequenced samples were obtained.	Not reported
27645238	8	Were samples cloned prior to sequencing?	No evidence	The paper does not provide any information regarding whether the samples were cloned prior to sequencing.	No
27645238	9	Which HIV genes were reported to have been sequenced?	The IN coding sequences have been analyzed in selected HIV-1 variants isolated at various stages of the resistance selection process. Genotypic changes under selective pressure were assessed by population sequencing of the entire IN coding region of viruses at different stages of the selection process.	The evidence indicates that the integrase (IN) gene was sequenced and analyzed for resistance mutations.	IN
27645238	10	What method was used for sequencing?	The HIV strains used for phenotyping by Southern Research Institute, Frederick, MD, were the following (name and GenBank accession number): 92RW016 (AF009409), 92UG037 (AB253428), BaL (AY713409), 89BZ_167 (AY173956), 91US001 (AY173952), 91US004 (AY173955), 93IN905 (AF067158), 98US_MSC5016 (AY444801), 98UG_57128 (AF484502), 99UG_A07412M1 (AF484477), 96TH_M02138 (AY713424), 96TH_NI1046 (AY713421).	The paper does not specify the sequencing method used, only mentioning the strains and their accession numbers.	Not reported
27645238	11	What type of samples were sequenced?	The virus 6TAMs, containing six resistance mutations in HIV-1 RT (M41L, D67N, K70R, L210W, T215Y, and K219Q) that confer resistance to thymidine analogs, was constructed by cloning a PCR-amplified RT-encoding fragment from HIV-infected patient-derived plasma	The evidence mentions one virus 5TAMs was constructed from patient-derived plasma.	Plasma
27645238	12	Were any sequences obtained from individuals with virological failure on a treatment regimen?	No evidence	The paper does not provide any information regarding whether sequences were obtained from individuals with virological failure.	Not reported
27645238	13	Were the patients in the study in a clinical trial?	Not mentioned.	The paper does not provide any information regarding whether the patients were part of a clinical trial.	No
27645238	14	Does the paper report HIV sequences from individuals who had previously received ARV drugs?	No evidence	The paper does not provide any information regarding whether the sequences were obtained from individuals who had previously received ARV drugs.	Not reported
27645238	15	Which drug classes were received by individuals in the study before sample sequencing?	No evidence	The paper does not provide any information regarding the drug classes received by individuals before sample sequencing.	Not reported
27645238	16	Which drugs were received by individuals in the study before sample sequencing?	Not mentioned.	The paper does not provide any information regarding the specific drugs received by individuals before sample sequencing.	Not reported
27782811	1	Does the paper report HIV sequences from patient samples?	A total of 521 patients were enrolled, and 478 samples were amplified and sequenced successfully. We report here the drug susceptibility of 521 treatment-naïve HIV-1-infected individuals at the Peking Union Medical College Hospital from 1991 to 2009.	The evidence clearly states that samples were collected from patients and that a significant number of those samples were successfully sequenced, indicating that the paper does report HIV sequences from patient samples.	Yes
27782811	2	Does the paper report in vitro drug susceptibility data?	A total of 32 (6.7 %) of 478 cases were found to harbor HIV-1 strains with at least one major drug-resistant mutation conferred by nucleoside reverse transcriptase inhibitors (NRTIs), nonnucleoside reverse transcriptase inhibitors (NNRTIs), or protease inhibitors (PIs). These findings enhance our understanding of HIV-1 drug resistance prevalence and time trend. We conducted an epidemiological study enrolling treatment-naïve HIV-1-positive subjects at the Peking Union Medical College Hospital since 1991. Drug resistance was determined by submitting the sequences to the Stanford University Network HIV-1 database.	The evidence indicates that the study assessed the presence of drug-resistant mutations in the HIV-1 strains, but the study didn't perform in vitro susceptibility phenotyping test, but get the drug resistance from Stanford HIVDB.	No
27782811	3	Were sequences from the paper made publicly available?	A total of 478 gag-pol gene sequences (478/521) were sequenced successfully and the results of subtype and genetic resistance were obtained. (GenBank accession numbers KU050197 - KU050674).	The evidence provides a specific range of GenBank accession numbers associated with the sequenced HIV isolates, indicating that these sequences are publicly available.	Yes
27782811	4	What were the GenBank accession numbers for sequenced HIV isolates?	A total of 478 gag-pol gene sequences (478/521) were sequenced successfully and the results of subtype and genetic resistance were obtained. (GenBank accession numbers KU050197 - KU050674).	The evidence provides a specific range of GenBank accession numbers associated with the sequenced HIV isolates, indicating that these numbers are available for reference.	KU050197 - KU050674
27782811	5	How many individuals had samples obtained for HIV sequencing?	A total of 521 patients were enrolled, and 478 samples were amplified and sequenced successfully.	The evidence indicates that 521 individuals were enrolled in the study, confirming the total number of individuals from whom samples were obtained for sequencing.	521
27782811	6	From which countries were the sequenced samples obtained?	The Peking Union Medical College Hospital provided subjects from a widespread referral network within each of 8 provinces and metropolitan cities across China (Beijing, Shanghai, Guangzhou, Shenzhen, Fuzhou, Henan, Yunnan, and Xi'an).	The evidence specifies that the samples were obtained from various provinces and cities within China, indicating that the country of origin for the sequenced samples is China.	China
27782811	7	From what years were the sequenced samples obtained?	A total of 521 subjects infected with HIV-1 during the period 1991--2009 were evaluated; and 491 (94.2 %) of the subjects were from 2005 to 2009.	The evidence provides a clear range of years during which the samples were collected, indicating that the sequenced samples were obtained from 1991 to 2009.	1991-2009
27782811	8	Were samples cloned prior to sequencing?	No evidence	The paper does not provide any information regarding the cloning of samples prior to sequencing, indicating that this detail is not addressed.	No
27782811	9	Which HIV genes were reported to have been sequenced?	Nested PCR was employed to amplify the 2161 bp HIV-1 gag-pol gene which comprised the entire PR gene (codons 1--99) and RT gene (codons 1--560). A total of 32 (6.7 %) of 478 cases were found to harbor HIV-1 strains with at least one major drug-resistant mutation.	The evidence indicates that the study sequenced the gag-pol gene, which includes the protease (PR) and reverse transcriptase (RT) genes, confirming that these specific genes were reported.	PR, RT
27782811	10	What method was used for sequencing?	The patient-derived PR-RT PCR products were directly sequenced with pyrosequencing method by the Huada Genomics Company (China).	The evidence specifies that pyrosequencing was the method used for sequencing the HIV-1 samples, confirming the sequencing technique employed in the study.	NGS
27782811	11	What type of samples were sequenced?	Plasma samples were collected from HIV-1 treatment-naïve patients enrolled in the Peking Union Medical College Hospital.	The evidence specifies that plasma samples were the clinical specimens collected and sequenced in the study, confirming the type of specimens used.	Plasma
27782811	12	Were any sequences obtained from individuals with virological failure on a treatment regimen?	No The prevalence of drug resistance among treatment-naïve HIV-1-infected individuals in China during pre- and post- 2004. Participants had received no antiretroviral drugs at the time of sampling.	The paper mentions all participants were treatment-naïve HIV-1 infected.	No
27782811	13	Were the patients in the study in a clinical trial?	No evidence	The paper does not provide any information indicating that the patients were part of a clinical trial, suggesting that this detail is not addressed.	No
27782811	14	Does the paper report HIV sequences from individuals who had previously received ARV drugs?	No The prevalence of drug resistance among treatment-naïve HIV-1-infected individuals in China during pre- and post- 2004. Participants had received no antiretroviral drugs at the time of sampling.	The evidence specifies that the participants were treatment-naïve and had not received any antiretroviral drugs.	No
27782811	15	Which drug classes were received by individuals in the study before sample sequencing?	No The prevalence of drug resistance among treatment-naïve HIV-1-infected individuals in China during pre- and post- 2004. Participants had received no antiretroviral drugs at the time of sampling.	The evidence indicates that the participants had not received any antiretroviral drugs, confirming that no drug classes were received by individuals in the study before sample sequencing.	None
27782811	16	Which drugs were received by individuals in the study before sample sequencing?	No The prevalence of drug resistance among treatment-naïve HIV-1-infected individuals in China during pre- and post- 2004. Participants had received no antiretroviral drugs at the time of sampling.	The evidence clearly states that the participants in the study were treatment-naïve, meaning they had not received any antiretroviral drugs prior to the sampling.	None
27798967	1	Does the paper report HIV sequences from patient samples?	Serum was genotyped for HIV drug resistance mutations in reverse transcriptase and protease genes. A total of 75 out of 87 (86.2%) seroconverters were successfully genotyped.	The paper explicitly mentions that serum samples were genotyped for HIV drug resistance mutations, indicating that HIV sequences were derived from patient samples.	Yes
27798967	2	Does the paper report in vitro drug susceptibility data?	No evidence	The paper discusses drug resistance mutations but does not provide any data on in vitro drug susceptibility testing or results.	No
27798967	3	Were sequences from the paper made publicly available?	All sequence data were uploaded into the GenBank for public access.	The paper states that all sequence data were made publicly available by uploading to GenBank.	Yes
27798967	4	What were the GenBank accession numbers for sequenced HIV isolates?	No evidence	The paper does not provide any specific GenBank accession numbers for the sequenced HIV isolates.	Not reported
27798967	5	How many individuals had samples obtained for HIV sequencing?	A total of 75 out of 87 (86.2%) seroconverters were successfully genotyped.	The paper states that 75 individuals were successfully genotyped for HIV sequencing.	75
27798967	6	From which countries were the sequenced samples obtained?	Low Rates of Transmitted Drug Resistance Among Newly Identified HIV-1 Seroconverters in Rural Rakai, Uganda	The paper mentions the study was focuses on seroconverters in Uganda.	Uganda
27798967	7	From what years were the sequenced samples obtained?	Participants with documented negative HIV-1 serology between January 2011 and August 2012 and confirmed seroconversion between November 2012 and October 2013 were included in this analysis.	The time frame for sample collection is clearly stated in the paper, indicating the years from which the samples were obtained.	2011-2013
27798967	8	Were samples cloned prior to sequencing?	No evidence	The paper does not mention any cloning of samples prior to sequencing.	No
27798967	9	Which HIV genes were reported to have been sequenced?	Genotypic analysis was performed through nested polymerase chain reaction of protease (codons 1--99) and the amino terminus of reverse transcriptase (codons 1--242).	The paper specifies that the genes sequenced include those for protease and reverse transcriptase.	PR, RT
27798967	10	What method was used for sequencing?	Amplified products were sequenced at the MRC/UVRI laboratories with Applied Biosystems 3130 and 3500 genetic analyzers. Quality assurance was done using Calibrated Population Resistance Tool, Stanford, and the Los Alamos National database for the HIV Sequence quality analysis.	The paper specifies the use of Applied Biosystems genetic analyzers, which are associated with Sanger sequencing methods.	Sanger sequencing
27798967	11	What type of samples were sequenced?	Whole blood was processed to obtain serum for HIV-1 RNA extraction. Serum was genotyped for HIV drug resistance mutations in reverse transcriptase and protease genes.	The paper indicates that serum was genotyped for HIV drug resistance mutations.	Serum
27798967	12	Were any sequences obtained from individuals with virological failure on a treatment regimen?	RCCS participants with documented negative HIV-1 serology between January 2011 and August 2012 and confirmed seroconversion between November 2012 and October 2013 were included in this analysis.	The paper does not mention any individuals with virological failure or their treatment regimens.	No
27798967	13	Were the patients in the study in a clinical trial?	This open cohort enrolls age-eligible individuals and in-migrants; participants exit RCCS surveillance by loss to follow-up, aging >50 years, out-migrating, or death.	The paper mentions this study is a open cohort study, not a clinical trial.	No
27798967	14	Does the paper report HIV sequences from individuals who had previously received ARV drugs?	RCCS participants with documented negative HIV-1 serology between January 2011 and August 2012 and confirmed seroconversion between November 2012 and October 2013 were included in this analysis.	The paper mentions including seroconverters in the study, which means these participants were treatment naïve.	No
27798967	15	Which drug classes were received by individuals in the study before sample sequencing?	RCCS participants with documented negative HIV-1 serology between January 2011 and August 2012 and confirmed seroconversion between November 2012 and October 2013 were included in this analysis.	The paper mentions including seroconverters in the study, which means these participants were treatment naïve.	None
27798967	16	Which drugs were received by individuals in the study before sample sequencing?	RCCS participants with documented negative HIV-1 serology between January 2011 and August 2012 and confirmed seroconversion between November 2012 and October 2013 were included in this analysis.	The paper mentions including seroconverters in the study, which means these participants were treatment naïve.	None
27841669	1	Does the paper report HIV sequences from patient samples?	The study describes the molecular epidemiology of HIV-1 strains obtained from 97 out of 106 incident HIV-1 infections identified in three subpopulations of participants. Plasma, mostly from the first seropositive time point of incident infection samples, was subjected to reverse transcription-polymerase chain reaction (RT-PCR) and sequencing.	The evidence clearly states that HIV-1 strains were obtained from patient samples, specifically mentioning the number of infections and the method used for sequencing.	Yes
27841669	2	Does the paper report in vitro drug susceptibility data?	No evidence	The paper does not mention any in vitro drug susceptibility data or related experiments.	No
27841669	3	Were sequences from the paper made publicly available?	The 98 HIV-1 sequences obtained from this general population cohort incident infection study have been submitted to GenBank and are available under accession numbers KX907336-KX907433.	The paper states that the sequences have been submitted to GenBank, indicating they are publicly available.	Yes
27841669	4	What were the GenBank accession numbers for sequenced HIV isolates?	The 98 HIV-1 sequences obtained from this general population cohort incident infection study have been submitted to GenBank and are available under accession numbers KX907336-KX907433.	The paper explicitly lists the GenBank accession numbers for the sequenced HIV isolates in the sequence data section.	KX907336-KX907433
27841669	5	How many individuals had samples obtained for HIV sequencing?	The study enrolled 3,096 consented participants from Mbeya Town and neighboring Itende Village into three subpopulations. Of the 2,582 participants that were initially HIV-1 negative, 106 seroconverted during the course of this study.	The evidence indicates that samples were obtained from 106 individuals who seroconverted during the study.	106
27841669	6	From which countries were the sequenced samples obtained?	This study describes the molecular epidemiology of HIV-1 strains obtained from 97 out of 106 incident HIV-1 infections identified in three subpopulations of participants from the Mbeya area. HIV-1 Genetic Diversity Among Incident Infections in Mbeya, Tanzania	The paper specifies that the samples were obtained from the Mbeya area in Tanzania.	Tanzania
27841669	7	From what years were the sequenced samples obtained?	In preparation for vaccine trials, HIV-1 genetic diversity was surveyed between 2002 and 2006 through the Cohort Development study in the form of a retrospective and prospective observational study in and around the town of Mbeya in Tanzania's Southwest Highlands. This study describes the molecular epidemiology of HIV-1 strains obtained from 97 out of 106 incident HIV-1 infections identified in three subpopulations of participants (one rural, two urban) from the Mbeya area.	The abstract clearly states the years during which the HIV-1 genetic diversity was surveyed.	2002-2006
27841669	8	Were samples cloned prior to sequencing?	No evidence	The paper does not mention any cloning of samples prior to sequencing.	No
27841669	9	Which HIV genes were reported to have been sequenced?	Near full-genome or half-genome sequencing showed a subtype distribution of 40% C, 17% A1, 1% D, and 42% inter-subtype recombinants.	The evidence indicates that the study sequenced near full-genome and half-genome sequences, which include multiple genes.	Near full length genome
27841669	10	What method was used for sequencing?	PCR products were then purified and sequenced using an ABI 3100 capillary sequencer.	The paper specifies the use of an ABI 3100 capillary sequencer for sequencing, which is a method associated with Sanger sequencing.	Sanger sequencing
27841669	11	What type of samples were sequenced?	Plasma, mostly from the first seropositive time point of incident infection samples, was subjected to reverse transcription-polymerase chain reaction (RT-PCR) and sequencing. RNA extracted from plasma using the QIAamp Viral RNA Mini Kit was the template for RT-PCR and sequencing.	The evidence indicates that plasma samples were used for sequencing.	Plasma
27841669	12	Were any sequences obtained from individuals with virological failure on a treatment regimen?	The remaining 2,582 participants were followed for 3.5 years at 6-month intervals to observe new HIV-1 incident infections. Of the 2,582 participants that were initially HIV-1 negative, 106 seroconverted during the course of this study.	The paper mentions the study was about HIV-1 indicent infection, which indicates participants were treatment naïve, without virological failure.	No
27841669	13	Were the patients in the study in a clinical trial?	The remaining 2,582 participants were followed for 3.5 years at 6-month intervals to observe new HIV-1 incident infections. Of the 2,582 participants that were initially HIV-1 negative, 106 seroconverted during the course of this study.	The paper does not mention whether the patients were part of a clinical trial.	No
27841669	14	Does the paper report HIV sequences from individuals who had previously received ARV drugs?	The remaining 2,582 participants were followed for 3.5 years at 6-month intervals to observe new HIV-1 incident infections. Of the 2,582 participants that were initially HIV-1 negative, 106 seroconverted during the course of this study.	The paper mentions the study was about HIV-1 indicent infection, which indicates participants were treatment naïve.	No
27841669	15	Which drug classes were received by individuals in the study before sample sequencing?	The remaining 2,582 participants were followed for 3.5 years at 6-month intervals to observe new HIV-1 incident infections. Of the 2,582 participants that were initially HIV-1 negative, 106 seroconverted during the course of this study.	The paper mentions the study was about HIV-1 indicent infection, which indicates participants were treatment naïve.	None
27841669	16	Which drugs were received by individuals in the study before sample sequencing?	The remaining 2,582 participants were followed for 3.5 years at 6-month intervals to observe new HIV-1 incident infections. Of the 2,582 participants that were initially HIV-1 negative, 106 seroconverted during the course of this study.	The paper mentions the study was about HIV-1 indicent infection, which indicates participants were treatment naïve.	None
28178281	1	Does the paper report HIV sequences from patient samples?	Eighty seven (93.5%) of the eligible samples were successfully sequenced. Of these, 8 had at least one TDR mutation, resulting in a TDR prevalence of 9.2%. Surveillance of HIV-1 pol transmitted drug resistance in acutely and recently infected antiretroviral drug-naïve persons in rural western Kenya	The evidence clearly states that samples were sequenced and that some of these samples had TDR mutations, indicating that HIV sequences from patient samples were reported.	Yes
28178281	2	Does the paper report in vitro drug susceptibility data?	The predicted ARV drug responses in persons with TDR was assessed by the Stanford HIVdb v7.0 that is normalized to five drug response levels based on net drug score.	The mention of predicted ARV drug responses indicates that the paper discusses drug susceptibility, although it does not specify in vitro susceptibility testing.	No
28178281	3	Were sequences from the paper made publicly available?	All the 87 raw HIV-1 pol sequences reported in this article were deposited in the National Center for Biotechnology Information GenBank (https://www.ncbi.nlm.nih.gov/genbank/) and curated. Their accession numbers are KX790964 to KX791050.	The evidence clearly states that the sequences were deposited in GenBank.	Yes
28178281	4	What were the GenBank accession numbers for sequenced HIV isolates?	All the 87 raw HIV-1 *pol* sequences reported in this article were deposited in the National Center for Biotechnology Information GenBank (https://www.ncbi.nlm.nih.gov/genbank/) and curated. Their accession numbers are KX790964 to KX791050.	The paper explicitly lists the range of GenBank accession numbers for the sequenced HIV isolates, confirming their availability.	KX790964 to KX791050
28178281	5	How many individuals had samples obtained for HIV sequencing?	Of the 6,076 eligible persons, 1,457 (24.1% after adjustment) were confirmed as HIV-1 infected, of which 93 (6.4%) were either acutely (n = 7) or recently-infected (n = 86) and ARV drug-naïve by self-report.	The evidence provides the total number of individuals whose samples were obtained for sequencing, specifically those with acute and recent infections.	93
28178281	6	From which countries were the sequenced samples obtained?	Surveillance of HIV-1 pol transmitted drug resistance in acutely and recently infected antiretroviral drug-naïve persons in rural western Kenya. From a population-based household survey conducted between September and November 2012 in rural western Kenya, we retrospectively assessed HIV-1 TDR baseline rates, its determinants, and genetic diversity among drug-naïve persons aged 15–59 years with acute HIV-1 infections (AHI) and recent HIV-1 infections (RHI) as determined by nucleic acid amplification test and both Limiting Antigen and BioRad avidity immunoassays, respectively	The paper mentions the study was conducted in rural wester Kenya, and the study included genetic diversity which means the samples were from Kenya	Kenya
28178281	7	From what years were the sequenced samples obtained?	From a population-based household survey conducted between September and November 2012 in rural western Kenya, we retrospectively assessed HIV-1 TDR baseline rates, its determinants, and genetic diversity among drug-naïve persons aged 15–59 years with acute HIV-1 infections (AHI) and recent HIV-1 infections (RHI) as determined by nucleic acid amplification test and both Limiting Antigen and BioRad avidity immunoassays, respectively	The paper mentions the survey period as September to November 2012.	2012
28178281	8	Were samples cloned prior to sequencing?	No evidence	The paper does not mention any cloning of samples prior to sequencing, indicating that this information is not provided.	No
28178281	9	Which HIV genes were reported to have been sequenced?	The partial *pol* gene (protease, PR: codons 6--99; reverse transcriptase, RT: codons 1--251) of the HIV-1 isolates was sequenced.	The evidence clearly states that the *pol* gene, which includes both protease and reverse transcriptase, was sequenced.	PR, RT
28178281	10	What method was used for sequencing?	The partial pol gene (protease, PR: codons 6–99; reverse transcriptase, RT: codons 1–251) of the HIV-1 isolates was sequenced using a CDC-validated in-house genotyping assay utilizing a standard sequencing chemistry as previously described [39]. This was performed on ABI PRISM 3130xl Genetic Analyzer (Applied Biosystems, Foster City, CA, USA).	The paper mentions using ABI PRISM analyzer which related to Sanger sequencing method.	Sanger sequencing
28178281	11	What type of samples were sequenced?	Dried blood spots (DBS) and plasma from persons with AHI and RHI, respectively, were used for HIV-1 genotyping.	The paper mentions the sample were from dried blood spots or plasma.	Plasma, DBS
28178281	12	Were any sequences obtained from individuals with virological failure on a treatment regimen?	Surveillance of HIV-1 pol transmitted drug resistance in acutely and recently infected antiretroviral drug-naïve persons in rural western Kenya. From a population-based household survey conducted between September and November 2012 in rural western Kenya, we retrospectively assessed HIV-1 TDR baseline rates, its determinants, and genetic diversity among drug-naïve persons aged 15–59 years with acute HIV-1 infections (AHI) and recent HIV-1 infections (RHI). None of the persons included in the survey reported being aware of or exposed to prophylaxis for prevention of mother-to-child transmission (PMTCT).	The pape mentions the participants were drug-naïve, acutely and recently infected, they had not expeerienced virological failure.	No
28178281	13	Were the patients in the study in a clinical trial?	The TDR survey was nested within the Ndhiwa HIV Impact in Population Survey (NHIPS) [37], an incidence study conducted in Ndhiwa sub-county of Homa Bay County in Nyanza region of western Kenya, between September and November 2012.	The paper does not indicate that the patients were part of a clinical trial, suggesting that this information is not available.	No
28178281	14	Does the paper report HIV sequences from individuals who had previously received ARV drugs?	Surveillance of HIV-1 pol transmitted drug resistance in acutely and recently infected antiretroviral drug-naïve persons in rural western Kenya. From a population-based household survey conducted between September and November 2012 in rural western Kenya, we retrospectively assessed HIV-1 TDR baseline rates, its determinants, and genetic diversity among drug-naïve persons aged 15–59 years with acute HIV-1 infections (AHI) and recent HIV-1 infections (RHI). None of the persons included in the survey reported being aware of or exposed to prophylaxis for prevention of mother-to-child transmission (PMTCT).	The evidence indicates that the individuals were ARV drug-naïve, confirming that no sequences were obtained from those who had previously received ARV drugs.	No
28178281	15	Which drug classes were received by individuals in the study before sample sequencing?	Surveillance of HIV-1 pol transmitted drug resistance in acutely and recently infected antiretroviral drug-naïve persons in rural western Kenya. From a population-based household survey conducted between September and November 2012 in rural western Kenya, we retrospectively assessed HIV-1 TDR baseline rates, its determinants, and genetic diversity among drug-naïve persons aged 15–59 years with acute HIV-1 infections (AHI) and recent HIV-1 infections (RHI). None of the persons included in the survey reported being aware of or exposed to prophylaxis for prevention of mother-to-child transmission (PMTCT).	The evidence indicates that the individuals were ARV drug-naïve, confirming that they did not receive any drug classes before sample sequencing.	None
28178281	16	Which drugs were received by individuals in the study before sample sequencing?	Surveillance of HIV-1 pol transmitted drug resistance in acutely and recently infected antiretroviral drug-naïve persons in rural western Kenya. From a population-based household survey conducted between September and November 2012 in rural western Kenya, we retrospectively assessed HIV-1 TDR baseline rates, its determinants, and genetic diversity among drug-naïve persons aged 15–59 years with acute HIV-1 infections (AHI) and recent HIV-1 infections (RHI). None of the persons included in the survey reported being aware of or exposed to prophylaxis for prevention of mother-to-child transmission (PMTCT).	The evidence indicates that the individuals were ARV drug-naïve, confirming that they did not receive any drugs before sample sequencing.	None
28424286	1	Does the paper report HIV sequences from patient samples?	Patient-derived Gag-protease sequences were inserted into an HIV-1 NL4-3 backbone, and the replication capacities of the resulting recombinant viruses were measured in an HIV-1-inducible reporter T cell line by flow cytometry. We compared the *in vitro* replication of whole patient-derived HIV-1 isolates with that of their respective Gag-protease NL4-3 recombinant viruses for 16 chronic subtype C-infected individuals from the South African Sinikithemba (SK) cohort.	The evidence clearly states that patient-derived sequences were used in the study, indicating that HIV sequences from patient samples were reported.	Yes
28424286	2	Does the paper report in vitro drug susceptibility data?	No evidence	The paper does not mention any data related to in vitro drug susceptibility, focusing instead on Gag-protease-driven replication capacity and its correlation with disease progression.	No
28424286	3	Were sequences from the paper made publicly available?	The Gag-protease sequences from the Majengo and UARTO cohorts are available in the GenBank database under accession numbers KX233975 to KX234077 (Majengo cohort) and KX377087 to KX377116 (UARTO cohort).	The evidence indicates that the sequences were made publicly available, as they are listed with specific accession numbers in GenBank.	Yes
28424286	4	What were the GenBank accession numbers for sequenced HIV isolates?	Sequences from the Sinikithemba cohort and HOMER cohort were previously deposited in GenBank. The Gag-protease sequences from the Majengo and UARTO cohorts are available in the GenBank database under accession numbers KX233975 to KX234077 (Majengo cohort) and KX377087 to KX377116 (UARTO cohort).	The paper provides specific accession numbers for the sequenced HIV isolates from the Majengo and UARTO cohorts, confirming their availability in GenBank.	KX233975 to KX234077, KX377087 to KX377116
28424286	5	How many individuals had samples obtained for HIV sequencing?	We studied 103 individuals from the Kenyan Majengo sex worker cohort who were infected with subtypes A, C, and D and intersubtype recombinants. In addition, we investigated the reproducibility of subtype differences in 30 individuals from the Ugandan UARTO cohort (72) who were infected with subtypes A (n = 10) and D (n = 10) and AD recombinants (n = 10).	The evidence specifies that samples were obtained from 103 individuals from Kenya, and 30 individuals from Uganda, which comprises 133 samples.	133
28424286	6	From which countries were the sequenced samples obtained?	All study subjects were antiretroviral naive and chronically infected. For comparison of subtypes B and C, 803 individuals from the British Columbia HAART (highly active antiretroviral therapy) Observational Medical Evaluation and Research (BC HOMER) cohort (n = 762) and Boston chronic progressors cohort (n = 41) (41) and 406 individuals from the South African Sinikithemba (SK) cohort (39) were studied. To compare different subtypes in a population in which they cocirculate, we studied 103 individuals from the Kenyan Majengo sex worker cohort (71) who were infected with subtypes A (n = 57), C (n = 16), and D (n = 13) and intersubtype recombinants (n = 17). In addition, we investigated the reproducibility of subtype differences in 30 individuals from the Ugandan UARTO cohort (72) who were infected with subtypes A (n = 10) and D (n = 10) and AD recombinants	The evidence specifies that samples were obtained from Kenya and Uganda, indicating the countries involved in the study.	Kenya, Uganda
28424286	7	From what years were the sequenced samples obtained?	No evidence	The paper does not specify the years from which the sequenced samples were obtained, focusing instead on the cohorts and their characteristics.	Not reported
28424286	8	Were samples cloned prior to sequencing?	No evidence	The paper does not mention whether the samples were cloned prior to sequencing, focusing instead on the sequencing of the Gag-protease region.	No
28424286	9	Which HIV genes were reported to have been sequenced?	The Gag-protease region was amplified and sequenced from 103 treatment-naive, chronically infected individuals from a Kenyan cohort. We demonstrate here that there are significant intersubtype differences in Gag-protease function.	The evidence indicates that the Gag-protease gene was sequenced, as it is the focus of the study regarding its functionality and differences among subtypes.	Gag, PR
28424286	10	What method was used for sequencing?	Amplification and sequencing of Gag-protease. Gag-protease was amplified and sequenced as described previously (39).	The paper does not mention the sequencing method.	Not reported
28424286	11	What type of samples were sequenced?	Whole-virus isolation. For 16 subtype C-infected individuals from the SK cohort, HIV-1 was isolated from peripheral blood mononuclear cells (PBMCs) as previously described. Briefly, recombinant viruses encoding patient-derived Gag-protease were generated by electroporation of an HIV-inducible GFP-reporter GXR T cell line (GXR) with plasma-derived Gag-protease PCR products (amplified with primers complementary to NL4-3) and linearized Gag-protease-deleted HIV-1 subtype B NL4-3 plasmid	The evidence indicates that PBMCs were the clinical specimens used for whole virus isolation, and recombinant viruses were constructed from plasma-derived Gag-protease PCR products	Plasma, PBMC
28424286	12	Were any sequences obtained from individuals with virological failure on a treatment regimen?	The Gag-protease region was amplified and sequenced from 103 treatment-naive, chronically infected individuals from a Kenyan cohort. To investigate Gag-protease-mediated differences in replication capacity between HIV-1 subtypes, the in vitro replication capacities of 803 and 406 NL4-3 recombinant viruses encoding Gag-protease from antiretroviral therapy-naive patients chronically infected with HIV-1 subtype B (41) and subtype C (39), respectively, were compared.	The paper mentions the patients were treatment naïve, which indicates they hadn't experienced virological failure.	No
28424286	13	Were the patients in the study in a clinical trial?	All study subjects were antiretroviral naive and chronically infected. For comparison of subtypes B and C, 803 individuals from the British Columbia HAART (highly active antiretroviral therapy) Observational Medical Evaluation and Research (BC HOMER) cohort (n = 762) and Boston chronic progressors cohort (n = 41) (41) and 406 individuals from the South African Sinikithemba (SK) cohort (39) were studied.	The paper does not mention whether the patients were part of a clinical trial, focusing instead on cohort studies.	No
28424286	14	Does the paper report HIV sequences from individuals who had previously received ARV drugs?	The Gag-protease region was amplified and sequenced from 103 treatment-naive, chronically infected individuals from a Kenyan cohort. To investigate Gag-protease-mediated differences in replication capacity between HIV-1 subtypes, the in vitro replication capacities of 803 and 406 NL4-3 recombinant viruses encoding Gag-protease from antiretroviral therapy-naive patients chronically infected with HIV-1 subtype B (41) and subtype C (39), respectively, were compared.	The paper mentions the participants were antiretroviral therapy-naïve.	No
28424286	15	Which drug classes were received by individuals in the study before sample sequencing?	The Gag-protease region was amplified and sequenced from 103 treatment-naive, chronically infected individuals from a Kenyan cohort. To investigate Gag-protease-mediated differences in replication capacity between HIV-1 subtypes, the in vitro replication capacities of 803 and 406 NL4-3 recombinant viruses encoding Gag-protease from antiretroviral therapy-naive patients chronically infected with HIV-1 subtype B (41) and subtype C (39), respectively, were compared.	The paper mentions the participants were antiretroviral therapy-naïve.	None
28424286	16	Which drugs were received by individuals in the study before sample sequencing?	The Gag-protease region was amplified and sequenced from 103 treatment-naive, chronically infected individuals from a Kenyan cohort. To investigate Gag-protease-mediated differences in replication capacity between HIV-1 subtypes, the in vitro replication capacities of 803 and 406 NL4-3 recombinant viruses encoding Gag-protease from antiretroviral therapy-naive patients chronically infected with HIV-1 subtype B (41) and subtype C (39), respectively, were compared.	The paper mentions the participants were antiretroviral therapy-naïve.	None
28489920	1	Does the paper report HIV sequences from patient samples?	The Australian Molecular Epidemiology Network (AMEN) HIV collaborating sites in Western Australia, South Australia, Victoria, Queensland and western Sydney (New South Wales), provided baseline HIV-1 partial pol sequence, age and gender information for 4,873 patients who had genotypes performed during 2005–2012. A total of 4,873 sequences were assessed and stratified over four time eras based on the year of sample collection (2005--2006, 2007--2008, 2009--2010 and 2011--2012).	The evidence clearly states that the study involved the collection of HIV-1 sequences from a significant number of patients across multiple Australian states, indicating that the paper does report HIV sequences from patient samples.	Yes
28489920	2	Does the paper report in vitro drug susceptibility data?	No evidence	The paper does not mention any in vitro drug susceptibility data or related experiments, focusing instead on the molecular epidemiology and transmission networks of HIV-1 in Australia.	No
28489920	3	Were sequences from the paper made publicly available?	The sequences used in this study have been submitted into GenBank under the following accession identifiers: KY867758 - KY872628.	The paper explicitly states that the sequences have been submitted to GenBank, confirming their public availability.	Yes
28489920	4	What were the GenBank accession numbers for sequenced HIV isolates?	The sequences used in this study have been submitted into GenBank under the following accession identifiers: KY867758 - KY872628.	The paper explicitly lists the GenBank accession numbers for the sequenced HIV isolates, confirming their availability in the database.	KY867758 - KY872628
28489920	5	How many individuals had samples obtained for HIV sequencing?	A total of 4,873 sequences were assessed and stratified over four time eras based on the year of sample collection (2005--2006, 2007--2008, 2009--2010 and 2011--2012).	The evidence states that 4,873 sequences were assessed, which corresponds to the number of individuals from whom samples were obtained for sequencing.	4873
28489920	6	From which countries were the sequenced samples obtained?	A national study of the molecular epidemiology of HIV-1 in Australia 2005–2012. The Australian Molecular Epidemiology Network (AMEN) HIV collaborating sites in Western Australia, South Australia, Victoria, Queensland and western Sydney (New South Wales), provided baseline HIV-1 partial pol sequence	The paper mentions the study of the molecular epidemiology samples from Australia.	Australia
28489920	7	From what years were the sequenced samples obtained?	Data collection and analysis was performed on baseline HIV-1 plasma RNA samples analysed throughout Australia from 2005--2012 with the exception of Queensland where sequences from 2007--2012 were provided.	The evidence indicates that the samples were collected over a range of years from 2005 to 2012.	2005-2012
28489920	8	Were samples cloned prior to sequencing?	No evidence	The paper does not mention any cloning of samples prior to sequencing, indicating that this information is not provided.	No
28489920	9	Which HIV genes were reported to have been sequenced?	A contiguous *pol* sequence was generated spanning the protease (PR, amino acid positions 1--99 in HXB2) and reverse transcriptase region (RT, amino acid positions 20--240 in HXB2) sequences were amplified using in-house techniques.	The evidence specifies that the *pol* gene, which includes the protease and reverse transcriptase regions, was sequenced, confirming the genes studied.	PR, RT
28489920	10	What method was used for sequencing?	A contiguous pol sequence was generated spanning the protease (PR, amino acid positions 1–99 in HXB2) and reverse transcriptase region (RT, amino acid positions 20–240 in HXB2) sequences were amplified using in-house techniques (Western Australia [31], South Australia [32], Victoria [33], and western Sydney) or commercially available methods (Queensland; Viroseq HIV-1 Genotyping System, Abbott Celera)	The paper does not specify the exact sequencing method used, but it implies that standard methods were followed. However, it does not provide enough detail to definitively categorize the method.	Not reported
28489920	11	What type of samples were sequenced?	Data collection and analysis was performed on baseline HIV-1 plasma RNA samples analysed throughout Australia from 2005–2012 with the exception of Queensland where sequences from 2007–2012 were provided	The evidence specifies that plasma RNA samples were used for the analysis, confirming the type of clinical specimens sequenced.	Plasma
28489920	12	Were any sequences obtained from individuals with virological failure on a treatment regimen?	We have performed a retrospective analysis of predominantly baseline (pre-treatment) HIV-1 sequences to determine HIV-1 subtype distribution and phylogenetic structure within Australia during the period 2005–2012,	The paper mentions the sequences were pre-treatment, which indicates none of the participants had virological failure, they're treatment naïve.	No
28489920	13	Were the patients in the study in a clinical trial?	This study was conducted within the framework of the Australian Molecular Epidemiology Network (AMEN), a collaborative network formed to include HIV laboratory services across Australia (Western Australia, South Australia, Victoria, Queensland and New South Wales:	The paper does not mention whether the patients were part of a clinical trial, the samples were from the framework of the Australian Molecular Epidemiology Network	No
28489920	14	Does the paper report HIV sequences from individuals who had previously received ARV drugs?	We have performed a retrospective analysis of predominantly baseline (pre-treatment) HIV-1 sequences to determine HIV-1 subtype distribution and phylogenetic structure within Australia during the period 2005–2012,	The paper mentions the sequences were pre-treatment, which indicates they're treatment naïve.	No
28489920	15	Which drug classes were received by individuals in the study before sample sequencing?	We have performed a retrospective analysis of predominantly baseline (pre-treatment) HIV-1 sequences to determine HIV-1 subtype distribution and phylogenetic structure within Australia during the period 2005–2012,	The paper mentions the sequences were pre-treatment, which indicates they're treatment naïve.	None
28489920	16	Which drugs were received by individuals in the study before sample sequencing?	We have performed a retrospective analysis of predominantly baseline (pre-treatment) HIV-1 sequences to determine HIV-1 subtype distribution and phylogenetic structure within Australia during the period 2005–2012,	The paper mentions the sequences were pre-treatment, which indicates they're treatment naïve.	None
28628667	1	Does the paper report HIV sequences from patient samples?	In this study, *pol* sequences (protease/PR, reverse transcriptase/RT) of 87 BF1 mosaic isolates identified among 828 patients living in six Brazilian States from three geographic regions (Central West, North, Northeast) were analyzed. The epidemiological features of the 11 patients presenting the newly described CRF90_BF1 lineage included six females (four of them pregnant) and five males (two of them prisoners).	The evidence clearly states that the study involved the analysis of HIV sequences from patient samples, specifically mentioning the number of patients and the regions they were from.	Yes
28628667	2	Does the paper report in vitro drug susceptibility data?	No evidence	The paper does not mention any in vitro drug susceptibility data or related experiments.	No
28628667	3	Were sequences from the paper made publicly available?	All full, near full and partial genome sequences of HIV-1 are available from the GenBank database accession numbers KY628215-KY628225.	The evidence states that the sequences generated in the study were deposited in the GenBank database, indicating they are publicly available.	Yes
28628667	4	What were the GenBank accession numbers for sequenced HIV isolates?	All full, near full and partial genome sequences of HIV-1 are available from the GenBank database accession numbers KY628215-KY628225.	The paper explicitly lists the GenBank accession numbers for the sequenced HIV isolates in the data availability section.	KY628215-KY628225
28628667	5	How many individuals had samples obtained for HIV sequencing?	Previous studies from our group recruited from 2003 to 2013 a total of 828 individuals infected with HIV-1 residing in six Brazilian States.	The evidence states that a total of 828 individuals had samples obtained for HIV sequencing.	828
28628667	6	From which countries were the sequenced samples obtained?	The study involved patients living in six Brazilian States located in three geographic regions (Central West: Goiás/GO, Mato Grosso/MT, Mato Grosso do Sul/MS; North: Tocantins/TO; Northeast: Maranhão/MA, Piauí/PI).	The evidence indicates that all sequenced samples were obtained from Brazil.	Brazil
28628667	7	From what years were the sequenced samples obtained?	Study population Previous studies from our group recruited from 2003 to 2013 a total of 828 individuals infected with HIV-1 residing in six Brazilian States located in three geographic regions (Central West: Goiás/GO, Mato Grosso/MT, Mato Grosso do Sul/MS; North: Tocantins/TO; Northeast: Maranhão/MA, Piauí/PI)	The paper mentions the participants were recruited from previous study and from 2003 to 2013	2003-2013
28628667	8	Were samples cloned prior to sequencing?	No evidence	The paper does not mention any cloning of samples prior to sequencing.	No
28628667	9	Which HIV genes were reported to have been sequenced?	In this study, *pol* sequences (protease/PR, reverse transcriptase/RT) of 87 BF1 mosaic isolates identified among 828 patients living in six Brazilian States from three geographic regions (Central West, North, Northeast) were analyzed.	The evidence specifies that the *pol* gene sequences, which include protease and reverse transcriptase, were sequenced in the study.	PR, RT
28628667	10	What method was used for sequencing?	The amplified DNA fragments from the nested-PCR products were separated by gel electrophoresis, purified (kit QIAquick® PCR Purification Kit/QIAGEN, Qiagen, Hilden, Germany) and sequenced with the Big Dye Terminator Sequencing Kit v. 3.1 (Applied Biosystems, Foster City, CA) in an automated ABI Prism 3100 Genetic Analyzer (Applied Biosystems, USA).	The paper mentions the sequencing was performed using Big Dye sequencing kit and ABI Prism 3100 Genetic Analyzer, these techologies were related to Sanger sequencing.	Sanger sequencing
28628667	11	What type of samples were sequenced?	DNA was extracted from whole blood and four overlapping fragments were amplified by PCR providing full/near full length genomes (FLG/NFLG) and partial genomes.	The evidence indicates that whole blood was the clinical specimen used for sequencing.	Whole Blood
28628667	12	Were any sequences obtained from individuals with virological failure on a treatment regimen?	No evidence	The paper does not mention any individuals with virological failure on a treatment regimen.	No
28628667	13	Were the patients in the study in a clinical trial?	Previous studies from our group recruited from 2003 to 2013 a total of 828 individuals infected with HIV-1 residing in six Brazilian States located in three geographic regions (Central West: Goiás/GO, Mato Grosso/MT, Mato Grosso do Sul/MS; North: Tocantins/TO; Northeast: Maranhão/MA, Piauí/PI) (S1 Table) [11,27–37]. These studies have identified a total of 87 (10.5%) BF1 recombinant isolates based on sequencing of pol subgenomic fragment covering the protease (PR) and partial reverse-transcriptase (RT) (positions 2253–3251 relative to HXB2 genome).	The paper does not mention whether the patients were part of a clinical trial.	No
28628667	14	Does the paper report HIV sequences from individuals who had previously received ARV drugs?	Six patients were ARV naïve and five had been exposed to ARV drugs either as highly active antiretroviral therapy (HAART) or temporary mother-to-child-transmission (MTCT) prophylaxis.	The evidence indicates that some individuals in the study had previously received ARV drugs.	Yes
28628667	15	Which drug classes were received by individuals in the study before sample sequencing?	Six patients were ARV naïve and five had been exposed to ARV drugs either as highly active antiretroviral therapy (HAART) or temporary mother-to-child-transmission (MTCT) prophylaxis.	The evidence indicates that individuals had been exposed to ARV drugs, but does not specify which drug classes were used.	Not reported
28628667	16	Which drugs were received by individuals in the study before sample sequencing?	Six patients were ARV naïve and five had been exposed to ARV drugs either as highly active antiretroviral therapy (HAART) or temporary mother-to-child-transmission (MTCT) prophylaxis.	The evidence indicates that five patients had been exposed to ARV drugs. However, the specific drugs received by these individuals are not detailed in the provided content.	Not reported
28744024	1	Does the paper report HIV sequences from patient samples?	An HIV-NFLG was obtained in 104 out of 148 (70.3%) tested samples. In the present study, we performed subtyping using four automated tools and phylogenetic analysis by RAxML of pol gene sequences (n = 5246) and HIV-1 near full-length genome (HIV-NFLG) sequences (n = 104). A CD4+ T-cell decline trajectory algorithm was used to estimate time of HIV infection. Transmission clusters were identified using the family-joining method. The analysis of HIV-NFLG and pol gene described 10.6% (11/104) and 2.6% (137/5246) of the strains as URFs, respectively.	The evidence clearly states that HIV sequences were obtained from patient samples, specifically mentioning the number of samples tested and the database used for analysis.	Yes
28744024	2	Does the paper report in vitro drug susceptibility data?	No evidence	The paper content does not mention vitro studies or drug susceptibility testing, indicating that this type of data is not included.	No
28744024	3	Were sequences from the paper made publicly available?	All the HIV-NFLG sequences generated in this study are available from GeneBank through accession numbers KP411823-KP411826, KP411828, KP411830-KP411845 and MF373124-MF373206.	The paper explicitly states that the sequences are publicly available from GenBank.	Yes
28744024	4	What were the GenBank accession numbers for sequenced HIV isolates?	Data are however available from the authors upon reasonable request and with permission of the steering committee of InfCare HIV. All the HIV-NFLG sequences generated in this study are available from GeneBank through accession numbers KP411823-KP411826, KP411828, KP411830-KP411845 and MF373124-MF373206.	The paper explicitly lists the GenBank accession numbers for the sequenced HIV isolates, providing a clear answer to the question.	KP411823-KP411826, KP411828, KP411830-KP411845, MF373124-MF373206
28744024	5	How many individuals had samples obtained for HIV sequencing?	An HIV-NFLG was obtained in 104 out of 148 (70.3%) tested samples. Two categories of sequences were analysed: i) HIV-NFLG: attempts were done on archived plasma of 148 participants included in the Swedish InfCare HIV cohort, drawn over a time of 22 years (1993 to 2016) (Table 1)28.	The paper provides the total number of individuals from whom samples were obtained for sequencing, indicating that 148 individuals were tested.	148
28744024	6	From which countries were the sequenced samples obtained?	An HIV-NFLG was obtained in 104 out of 148 (70.3%) tested samples (Table 1). There was no significant difference with regard to demographic or biomedical data between the patients in whom NFLG failed or not. According to reported country of transmission, 43% of the patients (n = 45) were infected in and 56% patients outside (n = 59) Sweden, with no information for 10 (1%) patients.	The paper provides information about the countries of transmission for the patients, indicating that samples were obtained from both Sweden and other countries.	Sweden, Other countries
28744024	7	From what years were the sequenced samples obtained?	The selection of the patients was done randomly, based on the availability of stored plasma, and aiming at similar proportions of reported transmissions in or outside Sweden distributed over the chosen time period. HIV-NFLG attempts were done on archived plasma of 148 participants included in the Swedish InfCare HIV cohort, drawn over a time of 22 years (1993 to 2016).	The paper specifies the time period during which the samples were collected, indicating that the sequenced samples were obtained from 1993 to 2016.	1993 to 2016
28744024	8	Were samples cloned prior to sequencing?	The paper does not mention any cloning of samples prior to sequencing.	The content does not mention cloning procedures, suggesting that samples were not cloned before sequencing.	No
28744024	9	Which HIV genes were reported to have been sequenced?	In the present study, we performed subtyping using four automated tools and phylogenetic analysis by RAxML of pol gene sequences (n = 5246) and HIV-1 near full-length genome (HIV-NFLG) sequences (n = 104). A CD4+ T-cell decline trajectory algorithm was used to estimate time of HIV infection. Transmission clusters were identified using the family-joining method. The analysis of HIV-NFLG and pol gene described 10.6% (11/104) and 2.6% (137/5246) of the strains as URFs, respectively.	The paper mentions the sequencing of the *pol* gene and the near full-length genome (HIV-NFLG), indicating that these genes were analyzed.	Near full length genome, Pol
28744024	10	What method was used for sequencing?	The NFLG amplified the 9 kb HIV-1 genome in two fragments followed by sequencing by two approaches: Sanger sequencing using 17 sequencing primers or next generation sequencing (NGS) in Illumina HiSeq.	The paper describes the sequencing methods used, specifically mentioning both Sanger sequencing and next-generation sequencing (NGS).	Sanger sequencing, NGS
28744024	11	What type of samples were sequenced?	Two categories of sequences were analysed: i) HIV-NFLG: attempts were done on archived plasma of 148 participants included in the Swedish InfCare HIV cohort, drawn over a time of 22 years (1993 to 2016)	The paper specifies that archived plasma samples were used for sequencing, indicating the type of clinical specimens analyzed.	Plasma
28744024	12	Were any sequences obtained from individuals with virological failure on a treatment regimen?	No evidence	The paper does not mention any sequences obtained from individuals with virological failure.	No
28744024	13	Were the patients in the study in a clinical trial?	No evidence	The paper does not mention that the patients were part of a clinical trial.	No
28744024	14	Does the paper report HIV sequences from individuals who had previously received ARV drugs?	No evidence	The paper does not mention any sequences obtained from individuals who had previously received ARV drugs.	Not reported
28744024	15	Which drug classes were received by individuals in the study before sample sequencing?	No evidence	The paper does not mention any specific drug classes received by individuals prior to sample sequencing.	Not reported
28744024	16	Which drugs were received by individuals in the study before sample sequencing?	No evidence	The paper does not mention any specific drugs received by individuals prior to sample sequencing.	Not reported
28961903	1	Does the paper report HIV sequences from patient samples?	Recombinant viruses containing the M184I/V and/or E138K substitutions were generated by site-directed mutagenesis and evaluated in tissue culture for susceptibility to various nucleoside compounds, including EFdA.	The paper does not mention any specific patient samples or sequences derived from patients. It focuses on recombinant viruses and laboratory studies rather than clinical samples.	No
28961903	2	Does the paper report in vitro drug susceptibility data?	Drug susceptibilities of the viruses were measured by quantifying RT activity in cell culture phenotypic assays performed with cord blood mononuclear cells (CBMCs). Susceptibility to EFdA was retained in M184I/V viruses that also contained the E138K substitution.	The paper describes methods for measuring drug susceptibility in vitro, specifically mentioning the quantification of reverse transcriptase activity in cell culture assays.	Yes
28961903	3	Were sequences from the paper made publicly available?	No evidence	The paper does not mention whether any sequences were made publicly available, indicating that such information was not included.	No
28961903	4	What were the GenBank accession numbers for sequenced HIV isolates?	No evidence	The paper does not provide any GenBank accession numbers for sequenced HIV isolates, indicating that such information was not included.	Not reported
28961903	5	How many individuals had samples obtained for HIV sequencing?	No evidence	The paper does not provide any information regarding the number of individuals from whom samples were obtained, as it does not report on patient samples.	Not reported
28961903	6	From which countries were the sequenced samples obtained?	No evidence	The paper does not mention any countries from which samples were obtained, as it does not report on patient samples or their origins.	Not reported
28961903	7	From what years were the sequenced samples obtained?	No evidence	The paper does not provide any information regarding the years from which samples were obtained, as it does not discuss sequenced samples.	Not reported
28961903	8	Were samples cloned prior to sequencing?	No evidence	The paper does not mention any cloning of samples prior to sequencing, as it primarily discusses recombinant viruses.	No
28961903	9	Which HIV genes were reported to have been sequenced?	M184I/V substitutions and E138K/M184I/V double substitutions in HIV reverse transcriptase do not significantly affect the antiviral activity of EFdA	The paper mentions the site directed mutation of reverse transcriptase	RT
28961903	10	What method was used for sequencing?	No evidence	The paper does not specify the sequencing method used, focusing instead on the generation of recombinant viruses and their susceptibility to drugs.	Not reported
28961903	11	What type of samples were sequenced?	No evidence	The paper does not specify the type of samples that were sequenced, as it does not report on patient-derived samples.	Not reported
28961903	12	Were any sequences obtained from individuals with virological failure on a treatment regimen?	No evidence	The paper does not mention any sequences obtained from individuals with virological failure, as it does not discuss patient samples.	No
28961903	13	Were the patients in the study in a clinical trial?	No evidence	The paper does not mention any clinical trials involving patients, as it primarily discusses laboratory studies.	No
28961903	14	Does the paper report HIV sequences from individuals who had previously received ARV drugs?	No evidence	The paper does not mention any sequences from individuals who had previously received antiretroviral drugs, focusing instead on laboratory studies.	No
28961903	15	Which drug classes were received by individuals in the study before sample sequencing?	No evidence	The paper does not provide information on drug classes received by individuals, as it does not discuss patient samples or their treatment history.	Not reported
28961903	16	Which drugs were received by individuals in the study before sample sequencing?	No evidence	The paper does not mention any specific drugs received by individuals, as it does not report on patient samples or their treatment history.	Not reported
29026792	1	Does the paper report HIV sequences from patient samples?	The study aimed to determine drug resistance mutations in patients with virological failure and find correlation between HIV drug resistance test and viral load. Blood sample was collected from 51 patients who suspicious treatment failure in the center of Imam Khomeini Hospital, Tehran, Iran in 2015.	The evidence indicates that blood samples were collected from patients, which implies that HIV sequences were obtained from these samples for analysis.	Yes
29026792	2	Does the paper report in vitro drug susceptibility data?	The analysis of reverse transcriptase showed M184V (68.9%), T215YISF (44.8%), K103N (27.6%) and the analysis results of protease revealed G73SC (13.8%) and I47VA (6.9%). Based on the Stanford HIV Drug Resistance Database, the 25 patients with drug resistant viruses demonstrated different levels of resistance to 11 antiretroviral drugs.	The evidence discusses the identification of drug resistance mutations and their correlation with resistance levels to various antiretroviral drugs, but not mention in vitro drug susceptibility.	No
29026792	3	Were sequences from the paper made publicly available?	All of the sequences obtained in this study were submitted to Gen Bank database and are available under accession numbers KT793951 to KT793953, KT793955, KT793956, KT793960 to KT793971, KT793973, KT793975 to KT793977, KT793981, and KT793982. KT793993, KT793995 to KT793997 and KT7939400.	The evidence indicates that the sequences were submitted to the GenBank database, confirming their public availability.	Yes
29026792	4	What were the GenBank accession numbers for sequenced HIV isolates?	All of the sequences obtained in this study were submitted to Gen Bank database and are available under accession numbers KT793951 to KT793953, KT793955, KT793956, KT793960 to KT793971, KT793973, KT793975 to KT793977, KT793981, and KT793982. KT793993, KT793995 to KT793997 and KT7939400.	The evidence explicitly lists the GenBank accession numbers for the sequenced HIV isolates, confirming their availability in the database.	KT793951 to KT793953, KT793955, KT793956, KT793960 to KT793971, KT793973, KT793975 to KT793977, KT793981, KT793982, KT793993, KT793995 to KT793997, KT7939400
29026792	5	How many individuals had samples obtained for HIV sequencing?	Blood sample was collected from 51 patients who suspicious treatment failure in the center of Imam Khomeini Hospital, Tehran, Iran in 2015.	The evidence indicates that samples were collected from a total of 51 patients for the study.	51
29026792	6	From which countries were the sequenced samples obtained?	This case series study performed at Virology Laboratory of Iranian Research Center for HIV and AIDS (IRCHA). Patients were referred who were on ART treatment above 12 months and immunologically suspicious of treatment failure.	The evidence indicates that the study was conducted in Iran, specifically at a laboratory in Tehran, which implies that the sequenced samples were obtained from patients in Iran.	Iran
29026792	7	From what years were the sequenced samples obtained?	Blood sample was collected from 51 patients who suspicious treatment failure in the center of Imam Khomeini Hospital, Tehran, Iran in 2015. This has been the first time that drug resistance has been investigated among patients referred through clinicians with suspected clinical or immunological failure in our region.	The evidence indicates that the samples were collected in the year 2015.	2015
29026792	8	Were samples cloned prior to sequencing?	No evidence	The paper does not provide any information regarding the cloning of samples prior to sequencing.	No
29026792	9	Which HIV genes were reported to have been sequenced?	Drug resistance was evaluated by sequencing reverse transcriptase and protease genes amplified through the aforementioned methods. The analysis of reverse transcriptase showed M184V (68.9%), T215YISF (44.8%), K103N (27.6%) and the analysis results of protease revealed G73SC (13.8%) and I47VA (6.9%).	The evidence specifies that the reverse transcriptase and protease genes were sequenced for the purpose of evaluating drug resistance.	PR, RT
29026792	10	What method was used for sequencing?	The complementary DNA was synthesized by QIAGEN One Step RT-PCR Kit (Qiagen, Hilden, Germany) and nested PCR for pro-tease and reverse transcriptase was performed with PCR materials from Fermentas Company. We also purified the PCR products using the QIAquick Gel Extraction Kit (Qiagen, Hilden, Germany). We complemented the sequencing of purified PCR products utilizing the Sanger method with forwarding inner primer for each gene (PR R2 and NE1) and evaluated the final products for drug resistance mutations and phylogenic analyses.	The paper mentions of using the sanger method.	Sanger sequencing
29026792	11	What type of samples were sequenced?	The viral RNA genome was extracted from a 200-μl sample of plasma with the QIAamp Viral RNA mini kit.	The paper mentions the sample were collected from plasma.	Plasma
29026792	12	Were any sequences obtained from individuals with virological failure on a treatment regimen?	This study aimed to determine drug resistance mutations in patients with virological failure and find correlation between HIV drug resistance test and viral load.	The evidence indicates that the study specifically focused on patients with virological failure, confirming that sequences were obtained from such individuals.	Yes
29026792	13	Were the patients in the study in a clinical trial?	This case series study performed at Virology Laboratory of Iranian Research Center for HIV and AIDS (IRCHA). The laboratory works in close collaboration with a referral HIV Clinic at tertiary Imam Khomeini Hospital in Tehran in 2015, Iran. Patients were referred who were on ART treatment above 12 months and immunologically suspicious of treatment failure.	The paper does not provide any information indicating that the patients were part of a clinical trial. The paper mentions it's a case series study.	No
29026792	14	Does the paper report HIV sequences from individuals who had previously received ARV drugs?	Patients were referred who were on ART treatment above 12 months and immunologically suspicious of treatment failure. The mean age of the participants was calculated to be 32.21 yr and over half of the patients (n=16) were male and the mean time of HARRT use was 47.69 months. Standard first-line regimen in Iran is comprised of two nucleoside reverse transcriptase inhibitors (NRTIs) and one non-NRTI (NNRTI); drug resistance mutations for the 3 classes of ART (NNRTI, NRTI, and PI) were observed and 4 samples showed resistance to all of them.	The paper mentions the patients had suspicious treatment failure and they got standard first-line regimen.	Yes
29026792	15	Which drug classes were received by individuals in the study before sample sequencing?	Patients were referred who were on ART treatment above 12 months and immunologically suspicious of treatment failure. The mean age of the participants was calculated to be 32.21 yr and over half of the patients (n=16) were male and the mean time of HARRT use was 47.69 months. Standard first-line regimen in Iran is comprised of two nucleoside reverse transcriptase inhibitors (NRTIs) and one non-NRTI (NNRTI); drug resistance mutations for the 3 classes of ART (NNRTI, NRTI, and PI) were observed and 4 samples showed resistance to all of them.	The paper mentions the patients got standard treatment, and the evidence indicates the presence of mutations associated with NRTIs, NNRTIs, and PIs, suggesting that individuals in the study had received these drug classes prior to sample sequencing.	NRTI, NNRTI, PI
29026792	16	Which drugs were received by individuals in the study before sample sequencing?	Patients were referred who were on ART treatment above 12 months and immunologically suspicious of treatment failure. The mean age of the participants was calculated to be 32.21 yr and over half of the patients (n=16) were male and the mean time of HARRT use was 47.69 months. Standard first-line regimen in Iran is comprised of two nucleoside reverse transcriptase inhibitors (NRTIs) and one non-NRTI (NNRTI); drug resistance mutations for the 3 classes of ART (NNRTI, NRTI, and PI) were observed and 4 samples showed resistance to all of them. The highest frequency of high-level drug resistance was demonstrated to be for lamivudine (72.4%) and emtricitabine (69%), while intermediate-level resistance showed to be the highest for abacavir (48.3%), stavudine (27.6%) and didanosine (27.6%).	The evidence lists specific drugs (lamivudine, emtricitabine, abacavir, stavudine, didanosine) that were associated with drug resistance mutations, but the paper does not mention detailed drugs of patient treatment.	Not reported
29211835	1	Does the paper report HIV sequences from patient samples?	We conducted our study on 209 HIV-confirmed cases who had sufficient plasma specimens for further investigation. Among 202 HIV C2V3 *env* sequences that could be analyzed, 198 (98.0%) clustered in a single well-supported monophyletic clade.	The paper explicitly states that the study was conducted on HIV-confirmed cases and mentions the analysis of HIV sequences, indicating that HIV sequences were reported from patient samples.	Yes
29211835	2	Does the paper report in vitro drug susceptibility data?	No evidence	The paper does not mention any in vitro drug susceptibility data or related experiments, focusing instead on the outbreak and sequencing of HIV and HCV.	No
29211835	3	Were sequences from the paper made publicly available?	GenBank accession numbers for the Roka HIV *env* C2V3 sequences were KY570019-KY570220. Accession numbers for other Cambodia sequences were KY570221-KY570265.	The paper provides specific GenBank accession numbers for the sequenced HIV isolates.	Yes
29211835	4	What were the GenBank accession numbers for sequenced HIV isolates?	GenBank accession numbers for the Roka HIV *env* C2V3 sequences were KY570019-KY570220. Accession numbers for other Cambodia sequences were KY570221-KY570265.	The paper provides specific GenBank accession numbers for the sequenced HIV isolates.	KY570019-KY570220, KY570221-KY570265
29211835	5	How many individuals had samples obtained for HIV sequencing?	We conducted our study on 209 HIV-confirmed cases who had sufficient plasma specimens for further investigation.	The paper states that samples were obtained from 209 HIV-confirmed cases, which indicates the number of individuals involved in the sequencing.	209
29211835	6	From which countries were the sequenced samples obtained?	Massive Iatrogenic Outbreak of Human Immunodeficiency Virus Type 1 in Rural Cambodia, 2014–2015. This study provided the serologic, genomic, and geospatial investigation of an iatrogenic outbreak that was recognized in rural Cambodia in 2014–2015, showing a massive and spatially localized outbreak of HIV, associated with HCV infections, but a lack of HBV diffusion. We performed amplification, sequencing, and evolutionary phylogenetic analyses of viral strains.	The paper mentions the study conducted sequencing in Cambodia.	Cambodia
29211835	7	From what years were the sequenced samples obtained?	In 2014–2015, 242 individuals aged 2–89 years were newly diagnosed with human immunodeficiency virus type 1 (HIV-1) in Roka, a rural commune in Cambodia.	The paper mentions the study is about the outbreak during 2014-2015	2014-2015
29211835	8	Were samples cloned prior to sequencing?	No evidence	The paper does not mention any cloning of samples prior to sequencing, focusing instead on the amplification and sequencing processes.	No
29211835	9	Which HIV genes were reported to have been sequenced?	A total of 202 specimens were amplified in the C2V3 region of the HIV *env* gene. Additionally, 192 samples were amplified in the reverse transcriptase (RT) region and the protease (PR) region of the HIV *pol* gene.	The paper details the specific regions of the HIV genome that were sequenced, including the *env* gene and the *pol* gene regions.	Env, PR, RT
29211835	10	What method was used for sequencing?	All purified PCR products were sequenced using the Big Dye Terminator v3•1 Cycle Sequencing kit (Applied Biosystems).	The paper specifies the use of the Big Dye Terminator v3•1 Cycle Sequencing kit for sequencing, which is a method associated with Sanger sequencing.	Sanger sequencing
29211835	11	What type of samples were sequenced?	We conducted our study on 209 HIV-confirmed cases who had sufficient plasma specimens for further investigation.	The paper indicates that plasma specimens from HIV-confirmed cases were used for sequencing.	Plasma
29211835	12	Were any sequences obtained from individuals with virological failure on a treatment regimen?	We conducted our study on 209 HIV-confirmed cases who had sufficient plasma specimens for further investigation. At the time of sampling, all subjects were antiretroviral therapy (ART) naive. In 2014–2015, 242 individuals aged 2–89 years were newly diagnosed with human immunodeficiency virus type 1 (HIV-1) in Roka, a rural commune in Cambodia.	The paper mentions that all participants were treatment naïve, which means they hadn't experienced virological failure.	No
29211835	13	Were the patients in the study in a clinical trial?	No evidence	The paper does not mention any clinical trials involving the patients, focusing instead on the outbreak investigation.	No
29211835	14	Does the paper report HIV sequences from individuals who had previously received ARV drugs?	We conducted our study on 209 HIV-confirmed cases who had sufficient plasma specimens for further investigation. At the time of sampling, all subjects were antiretroviral therapy (ART) naive. In 2014–2015, 242 individuals aged 2–89 years were newly diagnosed with human immunodeficiency virus type 1 (HIV-1) in Roka, a rural commune in Cambodia.	The paper specifies that all subjects were antiretroviral therapy (ART) naive at the time of sampling, indicating that none had previously received ARV drugs.	No
29211835	15	Which drug classes were received by individuals in the study before sample sequencing?	We conducted our study on 209 HIV-confirmed cases who had sufficient plasma specimens for further investigation. At the time of sampling, all subjects were antiretroviral therapy (ART) naive. In 2014–2015, 242 individuals aged 2–89 years were newly diagnosed with human immunodeficiency virus type 1 (HIV-1) in Roka, a rural commune in Cambodia.	The paper specifies that all subjects were antiretroviral therapy (ART) naive at the time of sampling, indicating that none had previously received ARV drugs.	None
29211835	16	Which drugs were received by individuals in the study before sample sequencing?	We conducted our study on 209 HIV-confirmed cases who had sufficient plasma specimens for further investigation. At the time of sampling, all subjects were antiretroviral therapy (ART) naive. In 2014–2015, 242 individuals aged 2–89 years were newly diagnosed with human immunodeficiency virus type 1 (HIV-1) in Roka, a rural commune in Cambodia.	The paper specifies that all subjects were antiretroviral therapy (ART) naive at the time of sampling, indicating that none had previously received ARV drugs.	None
29213206	1	Does the paper report HIV sequences from patient samples?	HIV-1 pol sequencing, followed by phylogenetic and clustering analysis was performed on blood from 37 injecting drug users (IDUs) newly diagnosed with HIV infection. Overall, 27 of the available sequences (72.9%) clustered with at least one other.	The paper explicitly states that HIV-1 pol sequencing was conducted on blood samples from newly diagnosed IDUs, indicating that sequences were obtained from patient samples.	Yes
29213206	2	Does the paper report in vitro drug susceptibility data?	No evidence	The paper does not mention in vitro drug susceptibility or phenotyping.	No
29213206	3	Were sequences from the paper made publicly available?	GenBank accession numbers for the sequences are KP231374-KP231406 and JX966527-JX966530.	The paper provides specific GenBank accession numbers, indicating that the sequences were made publicly available.	Yes
29213206	4	What were the GenBank accession numbers for sequenced HIV isolates?	GenBank accession numbers for the sequences are KP231374-KP231406 and JX966527-JX966530.	The paper provides specific GenBank accession numbers for the sequenced HIV isolates, which are clearly listed in the methods section.	KP231374-KP231406, JX966527-JX966530
29213206	5	How many individuals had samples obtained for HIV sequencing?	Thirty-seven of these had both a viral load of >1000 copies/ml and a stored sample available for sequencing. HIV-1 pol sequencing, followed by phylogenetic and clustering analysis was performed on blood from 37 injecting drug users (IDUs) newly diagnosed with HIV infection.	The paper specifies that 37 individuals had samples obtained for sequencing, indicating the number of individuals included in the analysis.	37
29213206	6	From which countries were the sequenced samples obtained?	HIV transmission clusters among injecting drug users in Romania. Injection drug use is increasingly an important route of HIV transmission in Romania (from 1.5% of the newly diagnosed cases prior to 2010 to 31% in 2013). In this study we investigated the viral characteristics and relationships in newly HIV infected persons who inject drugs in Bucharest, Romania.	The paper mentions that the samples were collected from injecting drug users in Romania.	Romania
29213206	7	From what years were the sequenced samples obtained?	This analysis was a retrospective study on stored plasma samples collected from PWID admitted between 2010 and 2013.	The paper clearly states the years during which the samples were collected, indicating the time frame for the sequenced samples.	2010-2013
29213206	8	Were samples cloned prior to sequencing?	No evidence	The paper does not provide any information regarding the cloning of samples, indicating that this step was not performed.	No
29213206	9	Which HIV genes were reported to have been sequenced?	HIV-1 pol sequencing, followed by phylogenetic and clustering analysis was performed on blood from 37 injecting drug users (IDUs) newly diagnosed with HIV infection.Pol genotyping and resistance testing were performed using the ViroSeq HIV-1 Genotyping System (Abbott Laboratories, Des Plaines, IL, USA).	The paper mentions the pol gene was sequeneced.	Pol
29213206	10	What method was used for sequencing?	Pol genotyping and resistance testing were performed using the ViroSeq HIV-1 Genotyping System.	The ViroSeq system is a Sanger sequencing method, which is mentioned in the context of the sequencing performed in the study.	Sanger sequencing
29213206	11	What type of samples were sequenced?	This analysis was a retrospective study on stored plasma samples collected from PWID.	The paper specifies that plasma samples were used for the sequencing, indicating the type of clinical specimens analyzed.	Plasma
29213206	12	Were any sequences obtained from individuals with virological failure on a treatment regimen?	All subjects were naïve to antiretroviral therapy. Most of the 61 newly diagnosed HIV infected IDUs were young urban males (85.2%), unemployed (78.7%), and without health insurance (75.4%). In this study we investigated the viral characteristics and relationships in newly HIV infected persons who inject drugs in Bucharest, Romania.	The paper states that all subjects were newly infected, naïve to antiretroviral therapy.	No
29213206	13	Were the patients in the study in a clinical trial?	This analysis was a retrospective study on stored plasma samples collected from PWID admitted between 2010 and 2013 in a single tertiary facility (Victor Babes Hospital for Infectious Diseases). All patients had previously unknown HIV status, were hospitalized mainly for severe drug-related bacterial infections, and had provided informed consent.	The paper does not mention that the patients were part of a clinical trial, it mentions the it's a retrospective study	No
29213206	14	Does the paper report HIV sequences from individuals who had previously received ARV drugs?	All subjects were naïve to antiretroviral therapy. Most of the 61 newly diagnosed HIV infected IDUs were young urban males (85.2%), unemployed (78.7%), and without health insurance (75.4%). In this study we investigated the viral characteristics and relationships in newly HIV infected persons who inject drugs in Bucharest, Romania.	The paper states that all subjects had not previously received antiretroviral therapy, indicating that no sequences were obtained from individuals who had received ARV drugs.	No
29213206	15	Which drug classes were received by individuals in the study before sample sequencing?	All subjects were naïve to antiretroviral therapy. Most of the 61 newly diagnosed HIV infected IDUs were young urban males (85.2%), unemployed (78.7%), and without health insurance (75.4%). In this study we investigated the viral characteristics and relationships in newly HIV infected persons who inject drugs in Bucharest, Romania.	The paper indicates that all subjects were naïve to antiretroviral therapy, meaning they had not received any drug classes prior to sample sequencing.	None
29213206	16	Which drugs were received by individuals in the study before sample sequencing?	All subjects were naïve to antiretroviral therapy. Most of the 61 newly diagnosed HIV infected IDUs were young urban males (85.2%), unemployed (78.7%), and without health insurance (75.4%). In this study we investigated the viral characteristics and relationships in newly HIV infected persons who inject drugs in Bucharest, Romania.	The paper states that all subjects had not previously received antiretroviral therapy, indicating that no specific drugs were received before sequencing.	None
29309418	1	Does the paper report HIV sequences from patient samples?	We detected 57 treatment-naïve patients with the CRF19_cpx variant. A genotype resistance test has been routinely undertaken in our centre since 2004 for all the patients with confirmed HIV-1 infection at the time of diagnosis.	The evidence clearly states that the study involved detecting HIV sequences from treatment-naïve patients and that a genotype resistance test was performed on these patients.	Yes
29309418	2	Does the paper report in vitro drug susceptibility data?	The resistance mutations were predicted using Stanford algorithm v7.1.1, available in the Stanford University HIV Drug Resistance Database. Over 50% of the patients presented the non-nucleoside reverse transcriptase inhibitor G190A resistance mutation.	The paper mentions using the Stanford algorithm to predict resistance mutations but it does not mention the study performed in vitro drug susceptibility testing.	No
29309418	3	Were sequences from the paper made publicly available?	The sequences were made publicly available in GenBank under accession numbers KY558407 - KY558462 and KY766062 for PR genes, and KY558463 - KY558518 and KY766063 for RT genes.	The evidence clearly states that the sequences were made publicly available, confirming the answer to the question.	Yes
29309418	4	What were the GenBank accession numbers for sequenced HIV isolates?	The sequences were made publicly available in GenBank, under accession numbers KY558407 - KY558462 and KY766062 for PR genes, and KY558463 - KY558518 and KY766063 for RT genes.	The paper explicitly lists the GenBank accession numbers for the sequenced HIV isolates, providing a clear answer to the question.	KY558407 - KY558462, KY766062, KY558463 - KY558518, KY766063
29309418	5	How many individuals had samples obtained for HIV sequencing?	We detected 57 treatment-naïve patients with the CRF19_cpx variant.	The evidence states that 57 treatment-naïve patients were detected, which directly answers the question regarding the number of individuals.	57
29309418	6	From which countries were the sequenced samples obtained?	All were Spanish, except two patients from Argentina and one from France.	The evidence lists Spain as the primary country of origin for the samples, with additional patients from Argentina and France.	Spain, Argentina, France
29309418	7	From what years were the sequenced samples obtained?	Between 2011 and 2016, we detected 57 treatment-naïve patients with the CRF19_cpx variant. Of these, 55 conformed a very well-defined transmission cluster, phylogenetically close to CRF19_cpx sequences from the United Kingdom.	The evidence provides a clear range of years during which the samples were obtained, specifically from 2011 to 2016.	2011-2016
29309418	8	Were samples cloned prior to sequencing?	No evidence	The paper does not provide any information regarding whether the samples were cloned prior to sequencing.	No
29309418	9	Which HIV genes were reported to have been sequenced?	A partial region of HIV-1 pol gene, encoding the complete protease (PR) and partial reverse transcriptase (RT), was sequenced using RT--PCR and Sanger sequencing. The PR and RT sequences (average overall length of 913 nt) were aligned by ClustalX.	The evidence specifies that the pol gene, which includes the protease and reverse transcriptase genes, was sequenced, thus identifying the genes studied.	PR, RT
29309418	10	What method was used for sequencing?	A partial region of HIV-1 pol gene, encoding the complete protease (PR) and partial reverse transcriptase (RT), was sequenced using RT–PCR and Sanger sequencing (Trugene HIV Genotyping Kit®, Siemens Healthcare Diagnostics Inc., Tarrytown, NY, USA) or 454 pyrosequencing (GS Junior Titanium Sequencing Kit® Roche Diagnostics Gmbh, Mannheim, Germany), depending on the date of sample collection (before or after 2014, respectively).	The evidence mentions both Sanger sequencing and 454 pyrosequencing (NGS) as methods used for sequencing, indicating the specific techniques employed.	Sanger sequencing; NGS
29309418	11	What type of samples were sequenced?	A genotype resistance test has been routinely undertaken in our centre since 2004 for all the patients with confirmed HIV-1 infection at the time of diagnosis and before starting combination antiretroviral therapy (ART). A partial region of HIV-1 pol gene, encoding the complete protease (PR) and partial reverse transcriptase (RT), was sequenced using RT–PCR and Sanger sequencing (Trugene HIV Genotyping Kit®, Siemens Healthcare Diagnostics Inc., Tarrytown, NY, USA) or 454 pyrosequencing (GS Junior Titanium Sequencing Kit® Roche Diagnostics Gmbh, Mannheim, Germany), depending on the date of sample collection (before or after 2014, respectively).	The paper mentions that the genotyping was performed at the time of diagnosis and before starting ART, which indicates that the samples were collected from plasma.	Plasma
29309418	12	Were any sequences obtained from individuals with virological failure on a treatment regimen?	Between 2011 and 2016, we detected 57 treatment-naïve patients with the CRF19_cpx variant. Almost half of them were recent seroconverters, though a similar percentage was diagnosed at a late state of HIV infection.	The paper mentions that all individuals were newly diagnosed seroconverters, and treatment-naïve, which means they hadn't experienced virological failure.	No
29309418	13	Were the patients in the study in a clinical trial?	No evidence	The paper does not provide any information about whether the patients were part of a clinical trial.	No
29309418	14	Does the paper report HIV sequences from individuals who had previously received ARV drugs?	Between 2011 and 2016, we detected 57 treatment-naïve patients with the CRF19_cpx variant. Almost half of them were recent seroconverters, though a similar percentage was diagnosed at a late state of HIV infection.	The paper mentions that all individuals were newly diagnosed seroconverters, and treatment-naïve, which means they hadn't received ARV drugs.	No
29309418	15	Which drug classes were received by individuals in the study before sample sequencing?	Between 2011 and 2016, we detected 57 treatment-naïve patients with the CRF19_cpx variant. Almost half of them were recent seroconverters, though a similar percentage was diagnosed at a late state of HIV infection.	The paper mentions that all individuals were newly diagnosed seroconverters, and treatment-naïve, which means they hadn't received ARV drugs.	None
29309418	16	Which drugs were received by individuals in the study before sample sequencing?	Between 2011 and 2016, we detected 57 treatment-naïve patients with the CRF19_cpx variant. Almost half of them were recent seroconverters, though a similar percentage was diagnosed at a late state of HIV infection.	The paper mentions that all individuals were newly diagnosed seroconverters, and treatment-naïve, which means they hadn't received ARV drugs.	None
29410019	1	Does the paper report HIV sequences from patient samples?	No evidence	The paper does not mention any patient samples or sequences derived from patients. It focuses on in vitro studies and molecular clones rather than clinical samples.	No
29410019	2	Does the paper report in vitro drug susceptibility data?	We conducted an *in vitro* passage study of raltegravir- or elvitegravir-resistant signature mutants in the presence of CAB to characterize the resistance profile of this drug. The FC of E138K/Q148K was 14-fold higher than that of Q148K (81 ± 24 vs 5.6 ± 0.61 (*P* < 0.01)).	The paper describes in vitro experiments to assess the susceptibility of HIV-1 mutants to CAB and other integrase inhibitors, providing data on fold changes in resistance.	Yes
29410019	3	Were sequences from the paper made publicly available?	No evidence	The paper does not mention any publicly available sequences, as it does not involve patient samples or provide accession numbers.	No
29410019	4	What were the GenBank accession numbers for sequenced HIV isolates?	No evidence	The paper does not provide any GenBank accession numbers for sequenced HIV isolates, as it does not report on patient-derived sequences.	Not reported
29410019	5	How many individuals had samples obtained for HIV sequencing?	No evidence	The paper does not report on any individuals from whom samples were obtained for sequencing, as it does not involve patient samples.	0
29410019	6	From which countries were the sequenced samples obtained?	No evidence	The paper does not mention any countries from which sequenced samples were obtained, as it does not involve patient samples.	Not reported
29410019	7	From what years were the sequenced samples obtained?	No evidence	The paper does not provide any information regarding the years from which sequenced samples were obtained, as it does not report on patient-derived sequences.	Not reported
29410019	8	Were samples cloned prior to sequencing?	No evidence	The paper does not mention any cloning of samples prior to sequencing, as it does not involve patient samples or sequencing.	No
29410019	9	Which HIV genes were reported to have been sequenced?	No evidence	The paper does not mention any specific HIV genes that were sequenced, as it primarily discusses mutations in the integrase gene and their effects on drug resistance.	Not reported
29410019	10	What method was used for sequencing?	No evidence	The paper does not specify the sequencing method used, as it does not involve sequencing of patient samples or any specific methodology for sequencing.	Not reported
29410019	11	What type of samples were sequenced?	No evidence	The paper does not report on any clinical specimens being sequenced, as it focuses on in vitro studies and molecular clones.	Not reported
29410019	12	Were any sequences obtained from individuals with virological failure on a treatment regimen?	No evidence	The paper does not mention any sequences obtained from individuals with virological failure, as it does not involve patient samples.	No
29410019	13	Were the patients in the study in a clinical trial?	No evidence	The paper does not mention any patients or clinical trials, as it focuses on in vitro studies and molecular clones.	No
