## Supplementary material for "Fine-tuned large language models for answering questions about full-text biomedical research studies": S2 Table (part 2 of 3)

### Sheet: Sheet1 (continued)
PMID	QID	Question	Evidence	Rationale	Answer
29410019	14	Does the paper report HIV sequences from individuals who had previously received ARV drugs?	No evidence	The paper does not mention any sequences from individuals who had received ARV drugs, as it does not involve patient samples.	No
29410019	15	Which drug classes were received by individuals in the study before sample sequencing?	No evidence	The paper does not report on any individuals or drug classes received, as it does not involve patient samples.	Not reported
29410019	16	Which drugs were received by individuals in the study before sample sequencing?	No evidence	The paper does not mention any specific drugs received by individuals, as it does not involve patient samples.	Not reported
29415189	1	Does the paper report HIV sequences from patient samples?	ART-naive HIV-2-infected patients with detectable plasma viral load (\>100 copies/mL) included in the ANRS HIV-2 CO5 Cohort were assessed.; "We performed ultra-deep sequencing (UDS) of protease, RT, integrase and gp105 regions. ART-naive HIV-2-infected patients with detectable plasma VL (i.e. \>100 copies/mL) diagnosed between 2011 and 2015 and for whom a plasma sample was available were consecutively enrolled."	The paper mentions that ART-naive HIV-2-infected patients with detectable plasma viral load were included in the study, and their plasma samples were used for ultra-deep sequencing (UDS) of various HIV-2 regions.	Yes
29415189	2	Does the paper report in vitro drug susceptibility data?	Patients and methods ART-naive HIV-2-infected patients with detectable plasma viral load (>100 copies/mL) included in the ANRS HIV-2 CO5 Cohort were assessed. We performed ultra-deep sequencing (UDS) of protease, RT, integrase and gp105 regions. Only mutations in the HIV-2 ANRS list >1% were considered. HIV-2 tropism was assessed by V3 loop region UDS, and each read was interpreted with determinants of CXCR4-coreceptor use. Results Among the 47 patients assessed, three displayed plasma viruses with a resistance-associated mutation (RAM) above the 20% detection threshold, all in RT, resulting in a prevalence of transmitted drug resistance for NRTI of 7.9% (95% CI 0.0%--16.5%). No RAM above the 20% detection threshold was found in protease or integrase. At the 1% detection threshold the transmitted drug resistance prevalence was 9.8% (95% CI 0.6%--19.0%), 13.2% (95% CI 3.5%--22.9%) and 4.5% (95% CI 0%--17.5%) for PI, NRTI and integrase inhibitors. The most prevalent MRV was the PI RAM I50V detected in three samples. Tropism analysis showed that 21% of patients (4 of 19) exhibited X4-tropic viruses: two in majority proportion and two in minority proportions (1.5% and 1.9%).	The paper focuses on the prevalence of minority resistant variants (MRV) and resistance-associated mutations (RAM) in ART-naive HIV-2-infected patients using ultra-deep sequencing (UDS). It does not mention any in vitro drug susceptibility testing.	No
29415189	3	Were sequences from the paper made publicly available?	No evidence	The provided content does not mention any GenBank accession numbers for the sequenced HIV isolates.	No
29415189	4	What were the GenBank accession numbers for sequenced HIV isolates?	No evidence	The provided content does not mention any GenBank accession numbers for the sequenced HIV isolates.	Not reported
29415189	5	How many individuals had samples obtained for HIV sequencing?	"Among the 47 patients assessed, three displayed plasma viruses with a resistance-associated mutation (RAM) above the 20% detection threshold, all in RT. The rate of amplification was 87% (n = 41/47), 81% (n = 38/47) and 47% (n = 22/47) for protease, RT and integrase regions, respectively"	The paper mentions that 47 patients were enrolled in the study and their plasma samples were used for sequencing.	47
29415189	6	From which countries were the sequenced samples obtained?	"Study patients ART-naive HIV-2-infected patients with detectable plasma VL (i.e. >100 copies/mL) diagnosed between 2011 and 2015 and for whom a plasma sample was available were consecutively enrolled. All patients were included in the Agence Nationale de Recherche sur le SIDA et les hépatites virales (ANRS) CO5 HIV-2 Cohort and written informed consent was obtained from each patient at the time of inclusion in the cohort."	The sequenced samples were obtained from ART-naive HIV-2-infected patients who were enrolled in the Agence Nationale de Recherche sur le SIDA et les hépatites virales (ANRS) CO5 HIV-2 Cohort. This cohort is based in France, as the ANRS is a French national agency focused on research in AIDS and viral hepatitis.	France
29415189	7	From what years were the sequenced samples obtained?	ART-naive HIV-2-infected patients with detectable plasma VL (i.e. \>100 copies/mL) diagnosed between 2011 and 2015 and for whom a plasma sample was available were consecutively enrolled.	The paper mentions that ART-naive HIV-2-infected patients diagnosed between 2011 and 2015 were included in the study.	2011-2015
29415189	8	Were samples cloned prior to sequencing?	We performed ultra-deep sequencing (UDS) of protease, RT, integrase and gp105 regions. The UDS protocol was performed on a GS Junior® (Roche 454 Life Sciences, Branford, CT, USA) using the emPCR Amplification Method	The paper does not mention any cloning of samples prior to sequencing. It describes the extraction and amplification of viral RNA followed by ultra-deep sequencing.	No
29415189	9	Which HIV genes were reported to have been sequenced?	We performed ultra-deep sequencing (UDS) of protease, RT, integrase and gp105 regions.; "RT, protease, integrase and gp105 regions were amplified by RT-PCR according to the manufacturer's instructions."	The paper mentions that ultra-deep sequencing (UDS) was performed on the protease, RT, integrase, and gp105 (envelope) regions of the HIV-2 genome.	PR, RT, IN, Env
29415189	10	What method was used for sequencing?	We performed ultra-deep sequencing (UDS) of protease, RT, integrase and gp105 regions. The UDS protocol was performed on a GS Junior® (Roche 454 Life Sciences, Branford, CT, USA) using the emPCR Amplification Method	The paper mentions that ultra-deep sequencing (UDS) was performed using the GS Junior system from Roche 454 Life Sciences.	NGS
29415189	11	What type of samples were sequenced?	"ART-naive HIV-2-infected patients with detectable plasma viral load (\>100 copies/mL) included in the ANRS HIV-2 CO5 Cohort were assessed. Viral RNA was extracted using the DSP Virus/Pathogene midi kit ^®^ (Qiagen, Hilden, Germany) from 1 mL of plasma."	The paper mentions that plasma samples from ART-naive HIV-2-infected patients were used for ultra-deep sequencing.	Plasma
29415189	12	Were any sequences obtained from individuals with virological failure on a treatment regimen?	To assess the prevalence of minority resistant variants (MRV) and X4-tropic minority variants in ART-naive HIV-2-infected patients. ART-naive HIV-2-infected patients with detectable plasma viral load (\>100 copies/mL) included in the ANRS HIV-2 CO5 Cohort were assessed.	The paper specifically focuses on ART-naive HIV-2-infected patients, meaning they had not yet received antiretroviral treatment.	No
29415189	13	Were the patients in the study in a clinical trial?	"ART-naive HIV-2-infected patients with detectable plasma viral load (\>100 copies/mL) included in the ANRS HIV-2 CO5 Cohort were assessed. All patients were included in the Agence Nationale de Recherche sur le SIDA et les hépatites virales (ANRS) CO5 HIV-2 Cohort and written informed consent was obtained from each patient at the time of inclusion in the cohort."	The patients were part of the ANRS HIV-2 CO5 Cohort, and the study does not mention that they were part of a clinical trial.	No
29415189	14	Does the paper report HIV sequences from individuals who had previously received ARV drugs?	To assess the prevalence of minority resistant variants (MRV) and X4-tropic minority variants in ART-naive HIV-2-infected patients. ART-naive HIV-2-infected patients with detectable plasma viral load (\>100 copies/mL) included in the ANRS HIV-2 CO5 Cohort were assessed.	The paper specifically focuses on ART-naive HIV-2-infected patients, meaning they had not yet received antiretroviral treatment.	No
29415189	15	Which drug classes were received by individuals in the study before sample sequencing?	To assess the prevalence of minority resistant variants (MRV) and X4-tropic minority variants in ART-naive HIV-2-infected patients. ART-naive HIV-2-infected patients with detectable plasma viral load (\>100 copies/mL) included in the ANRS HIV-2 CO5 Cohort were assessed.	The paper focuses on ART-naive HIV-2-infected patients, meaning they had not received any antiretroviral drugs before sample sequencing.	None
29415189	16	Which drugs were received by individuals in the study before sample sequencing?	To assess the prevalence of minority resistant variants (MRV) and X4-tropic minority variants in ART-naive HIV-2-infected patients. ART-naive HIV-2-infected patients with detectable plasma viral load (\>100 copies/mL) included in the ANRS HIV-2 CO5 Cohort were assessed.	The paper focuses on ART-naive HIV-2-infected patients, meaning they had not received any antiretroviral drugs before sample sequencing.	None
29511083	1	Does the paper report HIV sequences from patient samples?	Not reported.	The paper does not mention any patient samples or sequences derived from patients. It focuses on in vitro studies and recombinant HIV-1 clones.	No
29511083	2	Does the paper report in vitro drug susceptibility data?	The susceptibility of infectious molecular HIV-1 clones to various antiviral agents was determined as previously described. The drug concentrations that suppressed the production of p24 Gag protein by 50% (50% inhibitory concentrations [IC50s]) were determined by comparing the average level of p24 production in drug-free control cell cultures.	The paper describes experiments where the susceptibility of HIV-1 clones to drugs, indicating that in vitro drug susceptibility data is reported.	Yes
29511083	3	Were sequences from the paper made publicly available?	No evidence	The paper does not mention any publicly available sequences, as it does not report on patient-derived sequences.	No
29511083	4	What were the GenBank accession numbers for sequenced HIV isolates?	No evidence	The paper does not provide any GenBank accession numbers for sequenced HIV isolates, as it does not report on patient-derived sequences.	Not reported
29511083	5	How many individuals had samples obtained for HIV sequencing?	No evidence	The paper does not provide any information regarding the number of individuals from whom samples were obtained, as it does not report on patient-derived sequences.	0
29511083	6	From which countries were the sequenced samples obtained?	No evidence	The paper does not mention any countries from which sequenced samples were obtained, as it does not report on patient-derived sequences.	Not reported
29511083	7	From what years were the sequenced samples obtained?	No evidence	The paper does not provide any information regarding the years from which sequenced samples were obtained, as it does not report on patient-derived sequences.	Not reported
29511083	8	Were samples cloned prior to sequencing?	No evidence	The paper does not mention any cloning of samples prior to sequencing, as it does not report on patient-derived sequences.	No
29511083	9	Which HIV genes were reported to have been sequenced?	No evidence	The paper does not mention any specific HIV genes that were sequenced, as it focuses on the mechanisms of drug resistance in recombinant HIV-1 clones.	Not reported
29511083	10	What method was used for sequencing?	No evidence	The paper does not specify the sequencing method used, as it does not report on patient-derived sequences or any sequencing data.	Not reported
29511083	11	What type of samples were sequenced?	No evidence	The paper does not mention any specific type of samples that were sequenced, as it does not report on patient-derived sequences.	Not reported
29511083	12	Were any sequences obtained from individuals with virological failure on a treatment regimen?	No evidence	The paper does not mention any sequences obtained from individuals with virological failure, as it does not report on patient-derived sequences.	No
29511083	13	Were the patients in the study in a clinical trial?	No evidence	The paper does not mention any clinical trials involving patients, as it does not report on patient-derived sequences.	No
29511083	14	Does the paper report HIV sequences from individuals who had previously received ARV drugs?	No evidence	The paper does not mention any sequences from individuals who had previously received ARV drugs, as it does not report on patient-derived sequences.	No
29511083	15	Which drug classes were received by individuals in the study before sample sequencing?	No evidence	The paper does not provide any information regarding drug classes received by individuals, as it does not report on patient-derived sequences.	Not reported
29511083	16	Which drugs were received by individuals in the study before sample sequencing?	No evidence	The paper does not mention any specific drugs received by individuals, as it does not report on patient-derived sequences.	Not reported
29549651	1	Does the paper report HIV sequences from patient samples?	Here, we analyzed the subtype, genetic variation, and transmission characteristics of 261 HIV-1-positive samples collected by the local Center for Disease Control (CDC) in Suzhou in 2009 and 2012–2014. A total of 169 *env*, 235 *gag*, and 216 *pol* sequences were obtained.	The evidence clearly states that the study involved the analysis of HIV-1-positive samples collected from patients, and it specifies the number of sequences obtained from different genes.	Yes
29549651	2	Does the paper report in vitro drug susceptibility data?	No evidence	The paper does not mention any in vitro drug susceptibility data or related experiments.	No
29549651	3	Were sequences from the paper made publicly available?	The genome sequence of the *env*, *gag*, and *pol* genes of CRF01_AE strains circulating in MSM were deposited in the GenBank with the accession number MG893938-MG893974, MG893975-MG894011, and MG894012-MG894048, respectively.	The evidence indicates that the sequences were deposited in GenBank, making them publicly available.	Yes
29549651	4	What were the GenBank accession numbers for sequenced HIV isolates?	The genome sequence of the *env*, *gag*, and *pol* genes of CRF01_AE strains circulating in MSM were deposited in the GenBank with the accession number MG893938-MG893974, MG893975-MG894011, and MG894012-MG894048, respectively.	The evidence provides specific accession numbers for the sequenced HIV isolates, indicating that they were deposited in GenBank.	MG893938-MG893974, MG893975-MG894011, MG894012-MG894048
29549651	5	How many individuals had samples obtained for HIV sequencing?	Here, we analyzed the subtype, genetic variation, and transmission characteristics of 261 HIV-1-positive samples collected by the local Center for Disease Control (CDC) in Suzhou.	The evidence states that 261 HIV-1-positive samples were analyzed, indicating the number of individuals from whom samples were obtained.	261
29549651	6	From which countries were the sequenced samples obtained?	Characteristics of HIV-1 Molecular Epidemiology in Suzhou, China, from 2009 to 2014	The paper mentions the study was conducted in China.	China
29549651	7	From what years were the sequenced samples obtained?	Here, we analyzed the subtype, genetic variation, and transmission characteristics of 261 HIV-1-positive samples collected by the local Center for Disease Control (CDC) in Suzhou in 2009 and 2012–2014.	The evidence provides specific years during which the samples were collected, indicating a range from 2009 to 2014.	2009, 2012-2014
29549651	8	Were samples cloned prior to sequencing?	No evidence	The paper does not mention any cloning of samples prior to sequencing.	No
29549651	9	Which HIV genes were reported to have been sequenced?	A total of 169 *env*, 235 *gag*, and 216 *pol* sequences were obtained.	The evidence lists the specific genes that were sequenced, including *env*, *gag*, and *pol*.	Gag, Pol, Env
29549651	10	What method was used for sequencing?	Viral RNA was extracted from 140 μL plasma; HIV-1 cDNA was obtained by reverse transcription PCR, followed by amplification of the env, gag, and pol gene fragments using nested PCR, as previously described (Liao et al. 2007; Song et al. 2007; Stoeckli et al. 2000).	The paper does not mention the sequencing method.	Not reported
29549651	11	What type of samples were sequenced?	Viral RNA was extracted from 140 μL plasma; HIV-1 cDNA was obtained by reverse transcription PCR, followed by amplification of the env, gag, and pol gene fragments using nested PCR, as previously described (Liao et al. 2007; Song et al. 2007; Stoeckli et al. 2000).	The evidence indicates that viral RNA was extracted from plasma.	Plasma
29549651	12	Were any sequences obtained from individuals with virological failure on a treatment regimen?	No evidence	The paper does not mention any sequences obtained from individuals with virological failure.	Not reported
29549651	13	Were the patients in the study in a clinical trial?	No evidence	The paper does not mention whether the patients were part of a clinical trial.	No
29549651	14	Does the paper report HIV sequences from individuals who had previously received ARV drugs?	No evidence	The paper does not mention whether any individuals had previously received antiretroviral drugs.	Not reported
29549651	15	Which drug classes were received by individuals in the study before sample sequencing?	No evidence	The paper does not provide any information regarding the drug classes received by individuals prior to sample sequencing.	Not reported
29549651	16	Which drugs were received by individuals in the study before sample sequencing?	No evidence	The paper does not mention any specific drugs received by individuals prior to sample sequencing.	Not reported
29584723	1	Does the paper report HIV sequences from patient samples?	From 1992 to 2010, 340 persons were enrolled in the cohort, 50 partner-pairs were identified, and 36 (72%) HIV-1 transmissions were confirmed between putative partner-pairs. In 25 partner-pairs where directionality of transmission could be determined, plasma and PBMC specimens for pyrosequencing were obtained from 25 male recipient partners at a median of 22 (IQR 13--33) and 24 (IQR 19--41) days after infection, respectively.	The evidence clearly states that HIV-1 transmissions were confirmed and that specimens from patients were obtained for sequencing, indicating that the paper reports HIV sequences from patient samples.	Yes
29584723	2	Does the paper report in vitro drug susceptibility data?	No evidence	The paper does not mention in vitro drug susceptibility or phenotyping.	No
29584723	3	Were sequences from the paper made publicly available?	SGA sequences for this project were deposited into Genbank (Accession numbers SAMN08493373-8493474, MH060176 - MH060994, U56146-U56154, U56190-U56200, U79088-U79097), and pyrosequencing datasets were deposited in the Sequence Read Archive.	The evidence indicates that the sequences were deposited in public databases, confirming that they were made publicly available.	Yes
29584723	4	What were the GenBank accession numbers for sequenced HIV isolates?	SGA sequences for this project were deposited into Genbank (Accession numbers SAMN08493373-8493474, MH060176 - MH060994, U56146-U56154, U56190-U56200, U79088-U79097), and pyrosequencing datasets were deposited in the Sequence Read Archive.	The evidence provides specific accession numbers for the sequenced HIV isolates, indicating that these are the relevant identifiers for the sequences obtained in the study.	SAMN08493373-8493474, MH060176 - MH060994, U56146-U56154, U56190-U56200, U79088-U79097
29584723	5	How many individuals had samples obtained for HIV sequencing?	From 1992 to 2010, 340 persons were enrolled in the cohort, 50 partner-pairs were identified, and 36 (72%) HIV-1 transmissions were confirmed between putative partner-pairs. From 1992–2010, 340 persons with primary HIV-1 infection and their partners were enrolled into observational research studies at the University of Washington Primary Infection Clinic (UWPIC).	The evidence indicates that a total of 340 individuals were enrolled in the cohort, from which samples were obtained for sequencing.	340
29584723	6	From which countries were the sequenced samples obtained?	From 1992–2010, 340 persons with primary HIV-1 infection and their partners were enrolled into observational research studies at the University of Washington Primary Infection Clinic (UWPIC). Individuals with primary HIV-1 infection have been enrolled into an observational cohort at the University of Washington Primary Infection Clinic (UWPIC) since 1992 [21–25] and were followed according to protocol (S1 Text).	The paper mentions the study was conducted in United States.	United States
29584723	7	From what years were the sequenced samples obtained?	From 1992 to 2010, 340 persons were enrolled in the cohort, 50 partner-pairs were identified.	The evidence indicates that the samples were collected over a range of years from 1992 to 2010.	1992-2010
29584723	8	Were samples cloned prior to sequencing?	The study does not mention any cloning of samples prior to sequencing.	The absence of any mention of cloning in the methods or results sections indicates that samples were not cloned before sequencing.	No
29584723	9	Which HIV genes were reported to have been sequenced?	Drug resistance mutations in the region of the HIV-1 polymerase gene (*pol*) that encodes protease and reverse transcriptase were assessed by 454-pyrosequencing. Out of 50 partner-pairs enrolled, 36 (72%) transmission relationships were confirmed by phylogenetic distance analysis of HIV-1 envelope (env) sequences	The evidence indicates that the *pol* gene, which includes the protease and reverse transcriptase genes, was sequenced in the study. The paper also mentions using env gene for determing transmission relationships	Env, PR, RT
29584723	10	What method was used for sequencing?	Drug resistance mutations in the region of the HIV-1 polymerase gene (pol) that encodes protease and reverse transcriptase were assessed by 454-pyrosequencing. In 25 partner-pairs where the transmission direction could be determined	The evidence clearly states that 454-pyrosequencing (NGS) was the method used for sequencing in this study.	NGS
29584723	11	What type of samples were sequenced?	A subset of confirmed partner-pairs was selected for study if the recipient partner acquired HIV-1 after 1995 and plasma and/or peripheral blood mononuclear cells (PBMCs) were available for study. RNA was isolated from 1 mL of blood plasma using silica (NucliSENS miniMAG; bioMérieux Clinical Diagnostics, Marcy l'Etoile, France) and reverse transcribed (BluePrint First Strand cDNA Synthesis Kit; Takara Laboratories Inc, Mountain View, CA) with the RTA primer [27]. DNA was isolated from 7–30 million PBMCs (ArchivePure DNA Purification Manual; 5 Prime Inc, Gaithersburg, MD).	The evidence specifies that both plasma and PBMC specimens were used for sequencing in the study.	Plasma, PBMC
29584723	12	Were any sequences obtained from individuals with virological failure on a treatment regimen?	All of these transmitters were antiretroviral (ARV)-naïve at the time of specimen collection. Fourteen mutations (eight major mutations and six accessory mutations) were detected in nine transmitters at low frequencies (1.0%–11.8%); four of these transmitters had previously received ARV therapy.	The evidence indicates that the individuals from whom sequences were obtained were ARV-naïve, and 4 had previously received ARV, but the paper does not mention if the 4 individuals had virological failure.	Not reported
29584723	13	Were the patients in the study in a clinical trial?	Individuals with primary HIV-1 infection have been enrolled into an observational cohort at the University of Washington Primary Infection Clinic (UWPIC) since 1992 [21–25] and were followed according to protocol (S1 Text). At the time of cohort entry, all participants were either HIV-1 antibody-negative with detectable HIV-1 RNA (acute infection) or HIV-1 antibody-positive with a negative or indeterminate western blot, negative "detuned" antibody test, or negative HIV test within one year of screening (early infection).	The paper mentions the study is a cohort study, not a clinical trial.	No
29584723	14	Does the paper report HIV sequences from individuals who had previously received ARV drugs?	Fourteen mutations (eight major mutations and six accessory mutations) were detected in nine transmitters at low frequencies (1.0%--11.8%); four of these transmitters had previously received ARV therapy.	The evidence indicates that some individuals in the study had previously received ARV therapy, suggesting that sequences were obtained from these individuals.	Yes
29584723	15	Which drug classes were received by individuals in the study before sample sequencing?	Fourteen mutations (eight major mutations and six accessory mutations) were detected in nine transmitters at low frequencies; four of these transmitters had previously received ARV therapy.	The evidence indicates that some individuals had previously received ARV therapy, but it does not specify which drug classes were used.	Not reported
29584723	16	Which drugs were received by individuals in the study before sample sequencing?	Fourteen mutations (eight major mutations and six accessory mutations) were detected in nine transmitters at low frequencies; four of these transmitters had previously received ARV therapy.	The evidence indicates that some individuals had previously received ARV therapy, but it does not specify which drugs were used.	Not reported
29617824	1	Does the paper report HIV sequences from patient samples?	No evidence	The paper does not mention sequences from patient samples in the method or result section.	Yes
29617824	2	Does the paper report in vitro drug susceptibility data?	We evaluated the effect of the S230R substitution in regard to integrase enzyme activity, viral infectivity, replicative capacity, and susceptibility to different INSTIs by biochemical and cell-based assays.	The evidence clearly states that the study involved performing assays to evaluate the drug susceptibility of integrases to various drugs, indicating that in vitro drug susceptibility data was reported.	Yes
29617824	3	Were sequences from the paper made publicly available?	No evidence	The paper does not mention whether the sequences were made publicly available.	No
29617824	4	What were the GenBank accession numbers for sequenced HIV isolates?	No evidence	The paper does not provide any specific GenBank accession numbers for sequenced HIV isolates.	Not reported
29617824	5	How many individuals had samples obtained for HIV sequencing?	No evidence	The paper does not specify the number of individuals from whom samples were obtained for HIV sequencing.	0
29617824	6	From which countries were the sequenced samples obtained?	No evidence	The paper does not mention any specific countries from which sequenced samples were obtained.	Not reported
29617824	7	From what years were the sequenced samples obtained?	No evidence	The paper does not provide any information regarding the years from which the sequenced samples were obtained.	Not reported
29617824	8	Were samples cloned prior to sequencing?	No evidence	The paper does not mention whether samples were cloned prior to sequencing.	No
29617824	9	Which HIV genes were reported to have been sequenced?	No evidence	The paper does not mention any sequenced samples were obtained.	Not reported
29617824	10	What method was used for sequencing?	No evidence	The paper does not specify the sequencing method used.	Not reported
29617824	11	What type of samples were sequenced?	No evidence	The paper does not specify the type of clinical specimens that were sequenced.	Not reported
29617824	12	Were any sequences obtained from individuals with virological failure on a treatment regimen?	The pNL4-3IN(S230R) infectious molecular clone containing S230R was produced by site-directed mutagenesis, using pNL4.3 as template	The paper mentions the sample were constructed using site-direct mutagenesis.	No
29617824	13	Were the patients in the study in a clinical trial?	No evidence	The paper does not provide information regarding whether the patients were part of a clinical trial.	No
29617824	14	Does the paper report HIV sequences from individuals who had previously received ARV drugs?	The pNL4-3IN(S230R) infectious molecular clone containing S230R was produced by site-directed mutagenesis, using pNL4.3 as template	The paper does not mention sequences from patient samples in the method or result section.	Not reported
29617824	15	Which drug classes were received by individuals in the study before sample sequencing?	The pNL4-3IN(S230R) infectious molecular clone containing S230R was produced by site-directed mutagenesis, using pNL4.3 as template	The paper does not mention sequences from patient samples in the method or result section.	Not reported
29617824	16	Which drugs were received by individuals in the study before sample sequencing?	The pNL4-3IN(S230R) infectious molecular clone containing S230R was produced by site-directed mutagenesis, using pNL4.3 as template	The paper does not mention sequences from patient samples in the method or result section.	Not reported
29658302	1	Does the paper report HIV sequences from patient samples?	A total of 846 nucleotide sequences from the period comprising 2013 through 2017 were obtained from our "HIV Genotyping" test file. The sequences were obtained from samples collected in PR between 2013--2017 and were amplified and analyzed as described in the subsequent sections.	The evidence clearly states that the study involved the analysis of 846 nucleotide sequences obtained from patient samples collected in Puerto Rico during the specified years.	Yes
29658302	2	Does the paper report in vitro drug susceptibility data?	According to our results, we detected a decrease in the prevalence of protease inhibitor, nucleoside reverse transcriptase inhibitor (NRTI), and non-NRTI (NNRTI) resistance mutations over time.	The content of the paper focuses on the prevalence of drug resistance mutations rather than providing specific in vitro susceptibility data for the drugs tested.	No
29658302	3	Were sequences from the paper made publicly available?	The sequences are available at GenBank with accession numbers MF960930-MF961775.	The paper explicitly states that the sequences are available at GenBank, indicating that they have been made publicly available.	Yes
29658302	4	What were the GenBank accession numbers for sequenced HIV isolates?	The sequences are available at GenBank with accession numbers MF960930-MF961775.	The paper explicitly states the GenBank accession numbers for the sequenced HIV isolates, which are provided in a clear format.	MF960930-MF961775
29658302	5	How many individuals had samples obtained for HIV sequencing?	During the period of 2013 through 2017, data were collected on 846 subjects. We analyzed 846 nucleotide sequences obtained from our secured “HIV Genotyping” test database, which contains de-identified sequence data from the years 2013–2017.	The evidence states that data were collected on 846 subjects, indicating the number of individuals from whom samples were obtained.	846
29658302	6	From which countries were the sequenced samples obtained?	Molecular Epidemiology of HIV-1 Virus in Puerto Rico: Novel Cases of HIV-1 Subtype C, D, and CRF-24BG. HIV-1 subtype B virus is the most prevalent subtype in Puerto Rico (PR), accounting for about 90% of infection in the island. Recently, other subtypes and circulating recombinant forms (CRFs), including F(12_BF), A (01_BF), and CRF-39 BF-like, have been identified. The purpose of this study is to assess the distribution of drug resistance mutations and subtypes in PR.	The paper specifies that the samples were collected in Puerto Rico, which is the only location mentioned for the sequenced samples.	Puerto Rico
29658302	7	From what years were the sequenced samples obtained?	A total of 846 nucleotide sequences from the period comprising 2013 through 2017 were obtained from our "HIV Genotyping" test file. We analyzed 846 nucleotide sequences obtained from our secured “HIV Genotyping” test database, which contains de-identified sequence data from the years 2013–2017. The sequences were obtained from samples collected in PR between 2013–2017 and were amplified and analyzed as described in the subsequent sections.	The evidence provides a clear range of years during which the samples were collected, specifically from 2013 to 2017.	2013-2017
29658302	8	Were samples cloned prior to sequencing?	No evidence	There is no reference in the content regarding the cloning of samples, indicating that this step was not performed.	No
29658302	9	Which HIV genes were reported to have been sequenced?	The sequences were obtained from samples collected in PR between 2013–2017 and were amplified and analyzed as described in the subsequent sections. Descriptive statistics were used for demographic parameters. Drug resistance mutations associated with protease inhibitors (PIs), nucleoside reverse transcriptase inhibitors (NRTIs), and non-NRTIs (NNRTIs) were determined by using Calibrated Population Resistance Tool (CPR	The evidence mentions the sequences was collected in PR and RT	PR, RT
29658302	10	What method was used for sequencing?	Confirmed amplicons were directly sequenced using our WHO-accredited HIV genotyping protocols. Sequences were determined by using ABI 3730 XL.	The evidence indicates that the sequencing was performed using the ABI 3730 XL, which is a Sanger sequencing method.	Sanger sequencing
29658302	11	What type of samples were sequenced?	The sequences were obtained from samples collected in PR between 2013–2017 and were amplified and analyzed as described in the subsequent sections. Descriptive statistics were used for demographic parameters. The sequences of the primers used for amplification and sequencing were as described in the World Health Organization (WHO) manual for HIV drug resistance testing using dried blood specimens	The paper mentions testing using dried blood specimens.	DBS
29658302	12	Were any sequences obtained from individuals with virological failure on a treatment regimen?	No evidence	The paper does not mention whether any sequences were obtained from individuals with virological failure.	No
29658302	13	Were the patients in the study in a clinical trial?	No evidence	The paper does not mention whether the patients were part of a clinical trial.	No
29658302	14	Does the paper report HIV sequences from individuals who had previously received ARV drugs?	No evidence	The paper does not mention whether the individuals had previously received ARV drugs.	Not reported
29658302	15	Which drug classes were received by individuals in the study before sample sequencing?	No evidence	The paper does not mention whether the individuals had previously received ARV drugs.	Not reported
29658302	16	Which drugs were received by individuals in the study before sample sequencing?	No evidence	The paper does not mention whether the individuals had previously received ARV drugs.	Not reported
29765018	1	Does the paper report HIV sequences from patient samples?	Here we develop a novel computational tool (RAPR (Recombination Analysis PRogram)) to enable a detailed view of in vivo viral recombination during early infection, and we apply it to near-full-length HIV-1 genome sequences from longitudinal samples.; "To study HIV-1 recombination longitudinally, we identified recently infected participants whose estimated time from HIV-1 infection to blood sampling was generally less than 1 month. The first viral RNA-positive plasma samples from these 9 heterogeneous individuals were collected 9--27 days post infection, as estimated using our tool Poisson Fitter."	The paper discusses the analysis of HIV-1 genome sequences from longitudinal samples of participants. It mentions the collection of plasma samples from recently infected participants and the sequencing of near-full-length HIV-1 genomes.	Yes
29765018	2	Does the paper report in vitro drug susceptibility data?	"Tracking HIV-1 recombination to resolve its contribution to HIV-1 evolution in natural infection Abstract Recombination in HIV-1 is well documented, but its importance in the low-diversity setting of within-host diversification is less understood. Here we develop a novel computational tool (RAPR (Recombination Analysis PRogram)) to enable a detailed view of in vivo viral recombination during early infection, and we apply it to near-full-length HIV-1 genome sequences from longitudinal samples. Recombinant genomes rapidly replace transmitted/founder (T/F) lineages, with a median half-time of 27 days, increasing the genetic complexity of the viral population. We identify recombination hot and cold spots that differ from those observed in inter-subtype recombinants. Furthermore, RAPR analysis of longitudinal samples from an individual with well-characterized neutralizing antibody responses shows that recombination helps carry forward resistance-conferring mutations in the diversifying quasispecies. These findings provide insight into molecular mechanisms by which viral recombination contributes to HIV-1 persistence and immunopathogenesis and have implications for studies of HIV transmission and evolution in vivo."	The paper focuses on the analysis of HIV-1 recombination and its impact on viral evolution and resistance. It does not mention any experiments or data related to in vitro drug susceptibility testing.	No
29765018	3	Were sequences from the paper made publicly available?	"GenBank Access numbers for the newly obtained sequences in this study are: MF499156-MF502416."	The paper provides the GenBank accession numbers for the newly obtained sequences in the Methods section.	Yes
29765018	4	What were the GenBank accession numbers for sequenced HIV isolates?	"GenBank Access numbers for the newly obtained sequences in this study are: MF499156-MF502416."	The paper provides the GenBank accession numbers for the newly obtained sequences in the Methods section.	MF499156-MF502416
29765018	5	How many individuals had samples obtained for HIV sequencing?	"Longitudinal plasma samples within 2 years of infection were obtained from nine heterogeneously infected participants as well as one homogenously infected participant."	The paper mentions that samples were obtained from nine heterogeneously infected participants and one homogeneously infected participant.	10
29765018	6	From which countries were the sequenced samples obtained?	"CH0010, CH0047, CH0078, CH0200, CH0228, CH0275, CH1244, and CH1754 were from Malawi, CH0078 from South Africa, and CH0654 from the United States."	The paper mentions the countries from which the participants were recruited, including Malawi, South Africa, and the United States.	Malawi; South Africa; United States
29765018	7	From what years were the sequenced samples obtained?	No evidence	The paper does not provide specific years for when the samples were obtained. It only mentions the time post-infection when the samples were collected.	Not reported
29765018	8	Were samples cloned prior to sequencing?	"The PCR amplicons were directly sequenced by the cycle sequencing and dye terminator methods on an ABI 3730xl genetic analyzer (Applied Biosystems, Foster City, CA)."	The paper does not mention any cloning of samples prior to sequencing.	No
29765018	9	Which HIV genes were reported to have been sequenced?	Near-full-length sequences of overlapping half genomes were obtained by SGA for 8 of 9 participants over multiple time points, while only the 3′ half genome sequences were obtained for CH1244.; "The 3′ half genome ( **a** ) and 5′ half genome ( **b** ) sequences were analyzed separately."	The paper mentions the sequencing of the 3' half genome, 5' half genome, and near-full-length HIV-1 genomes from the participants.	Near full length genome
29765018	10	What method was used for sequencing?	"The PCR amplicons were directly sequenced by the cycle sequencing and dye terminator methods on an ABI 3730xl genetic analyzer (Applied Biosystems, Foster City, CA)."	The paper describes the use of the cycle sequencing and dye terminator methods on an ABI 3730xl genetic analyzer, which are characteristic of Sanger sequencing.	Sanger sequencing
29765018	11	What type of samples were sequenced?	Viral RNA was extracted from plasma samples or culture supernatant using the PureLink Viral RNA/DNA Mini Kit (Invitrogen, Carlsbad, CA). Longitudinal plasma samples within 2 years of infection were obtained from nine heterogeneously infected participants as well as one homogenously infected participant	The paper mentions that viral RNA was extracted from plasma samples for sequencing.	Plasma
29765018	12	Were any sequences obtained from individuals with virological failure on a treatment regimen?	"None of these nine individuals developed AIDS-like symptoms within 2 years of infection. No individuals were on antiretroviral therapy (ART), except CH0654 who was on and off ART since day 112 after infection."	The paper mentions that none of the nine individuals developed AIDS-like symptoms within 2 years of infection and that no individuals were on antiretroviral therapy (ART), except for one participant who was on and off ART since day 112 after infection but not mentioned virological failure.	No
29765018	13	Were the patients in the study in a clinical trial?	To study HIV-1 recombination longitudinally, we identified recently infected participants whose estimated time from HIV-1 infection to blood sampling was generally less than 1 month. Of 36 individuals from a CHAVI001 infection cohort33, 27 were infected with a single virus (homogeneous infection), and 9 were infected with multiple ones (heterogeneous infection).	The paper does not mention that the patients were part of a clinical trial.	No
29765018	14	Does the paper report HIV sequences from individuals who had previously received ARV drugs?	No individuals were on antiretroviral therapy (ART), except CH0654 who was on and off ART since day 112 after infection.	The paper mentions that no individuals were on antiretroviral therapy (ART), except for one participant who was on and off ART since day 112 after infection. This means only one individual had previously received ARV drugs	Yes
29765018	15	Which drug classes were received by individuals in the study before sample sequencing?	"No individuals were on antiretroviral therapy (ART), except CH0654 who was on and off ART since day 112 after infection."	The paper only mentions that one participant was on and off ART since day 112 after infection, but drugs received were not reportd.	Not reported
29765018	16	Which drugs were received by individuals in the study before sample sequencing?	No individuals were on antiretroviral therapy (ART), except CH0654 who was on and off ART since day 112 after infection.	The paper only mentions that one participant was on and off ART since day 112 after infection, but drugs received were not reportd.	Not reported
29769116	1	Does the paper report HIV sequences from patient samples?	No evidence	The paper does not mention any specific patient samples or sequences derived from them. It focuses on the efficacy of Cabotegravir and Bictegravir against drug-resistant HIV-1 integrase mutants without providing details on patient-derived sequences.	No
29769116	2	Does the paper report in vitro drug susceptibility data?	Both CAB and BIC potently inhibited the infection of WT HIV-1 with EC ~50~ values equivalent to the FDA-approved INSTIs (< 3 nM). Moreover, CAB and BIC were minimally toxic in cell culture assays with CC ~50~ values > 250 µM.	The paper provides extensive data on the in vitro antiviral activities of CAB and BIC against various INSTI-resistant mutants, including EC ~50~ values, which are indicative of drug susceptibility.	Yes
29769116	3	Were sequences from the paper made publicly available?	No evidence	The paper does not mention whether any sequences were made publicly available. It primarily discusses the efficacy of the drugs without providing details on data availability.	No
29769116	4	What were the GenBank accession numbers for sequenced HIV isolates?	No evidence	The paper does not provide any GenBank accession numbers for sequenced HIV isolates. It primarily discusses the antiviral efficacy of the drugs without detailing any specific sequences or their corresponding accession numbers.	Not reported
29769116	5	How many individuals had samples obtained for HIV sequencing?	No evidence	The paper does not provide any information regarding the number of individuals from whom samples were obtained for sequencing, as it does not report on sequencing data.	Not reported
29769116	6	From which countries were the sequenced samples obtained?	No evidence	The paper does not mention any countries from which sequenced samples were obtained. It focuses on laboratory studies rather than field data.	Not reported
29769116	7	From what years were the sequenced samples obtained?	No evidence	The paper does not provide any information regarding the years from which sequenced samples were obtained, as it does not report on any sequenced samples.	Not reported
29769116	8	Were samples cloned prior to sequencing?	No evidence	The paper does not mention whether samples were cloned prior to sequencing, as it does not provide any details on sequencing processes.	No
29769116	9	Which HIV genes were reported to have been sequenced?	No evidence	The paper does not mention any specific HIV genes that were sequenced. It discusses the antiviral activities of the drugs against various mutants but does not provide details on gene sequencing.	Not reported
29769116	10	What method was used for sequencing?	No evidence	The paper does not specify any sequencing methods used, as it does not report on sequencing data or methodologies.	Not reported
29769116	11	What type of samples were sequenced?	No evidence	The paper does not specify any clinical specimens that were sequenced. It focuses on the antiviral efficacy of the drugs rather than on clinical sample data.	Not reported
29769116	12	Were any sequences obtained from individuals with virological failure on a treatment regimen?	No evidence	The paper does not mention any sequences obtained from individuals with virological failure. It primarily discusses the efficacy of the drugs against resistant mutants.	No
29769116	13	Were the patients in the study in a clinical trial?	No evidence	The paper does not mention any clinical trials involving patients. It discusses laboratory studies on drug efficacy without reference to clinical trial data.	No
29769116	14	Does the paper report HIV sequences from individuals who had previously received ARV drugs?	No evidence	The paper does not mention any sequences from individuals who had previously received ARV drugs. It focuses on the efficacy of the drugs against resistant mutants.	No
29769116	15	Which drug classes were received by individuals in the study before sample sequencing?	No evidence	The paper does not provide information on drug classes received by individuals prior to sample sequencing, as it does not report on any patient data.	Not reported
29769116	16	Which drugs were received by individuals in the study before sample sequencing?	No evidence	The paper does not mention any specific drugs received by individuals prior to sample sequencing. It focuses on the efficacy of the drugs in vitro rather than on patient treatment history.	Not reported
29892063	1	Does the paper report HIV sequences from patient samples?	HIV-1 phylogenetic trees based on *pro- rt* sequences sampled in acute infection (F, gray) and following VL rebound (R, black).; "Phylogenetic analyses showed that sequences at time of ART initiation in acute infection and at ART resumption following VL rebound were intermingled in the trees, with no evidence of distinct sub-clusters."	The paper mentions that HIV-1 phylogenetic trees were constructed based on sequences sampled in acute infection and following viral load rebound. This indicates that HIV sequences from patient samples were analyzed.	Yes
29892063	2	Does the paper report in vitro drug susceptibility data?	"Rapid HIV RNA rebound after antiretroviral treatment interruption in persons durably suppressed in Fiebig I acute HIV infection Abstract Antiretroviral therapy (ART) during the earliest stage of acute HIV infection (Fiebig I) might minimize establishment of a latent HIV reservoir and thereby facilitate viremic control after analytical treatment interruption (ATI). We show that 8 participants, who initiated treatment during Fiebig I and were treated for a median of 2.8 years, all experienced rapid viral load rebound following ATI, indicating that additional strategies are required to control or eradicate HIV."	The paper does not mention any experiments or results related to in vitro drug susceptibility testing. The focus is on viral load rebound and phylogenetic analysis of sequences from patient samples.	No
29892063	3	Were sequences from the paper made publicly available?	"The sequences reported in this paper have been deposited in GenBank as MF957336-MF957707."	The GenBank accession numbers for the sequenced HIV isolates are explicitly mentioned in the paper.	Yes
29892063	4	What were the GenBank accession numbers for sequenced HIV isolates?	"The sequences reported in this paper have been deposited in GenBank as MF957336-MF957707."	The GenBank accession numbers for the sequenced HIV isolates are explicitly mentioned in the paper.	MF957336-MF957707
29892063	5	How many individuals had samples obtained for HIV sequencing?	"The RV411 study (clinicaltrials.gov NCT02614950) included eight consenting participants who initiated antiretroviral therapy (ART) during Fiebig I acute HIV infection in the RV254 cohort in Thailand (clinicaltrials.gov NCT00796146)20, and had been on ART for ≥96 weeks. HIV genotyping was performed to detect mutations in the reverse transcriptase (RT) and protease (PR) genes at pre-ART and at time of ART resumption following ATI. "	The paper states that eight participants were included in the study.	8
29892063	6	From which countries were the sequenced samples obtained?	"The RV411 study ( clinicaltrials.gov NCT02614950 ) included eight consenting participants who initiated antiretroviral therapy (ART) during Fiebig I acute HIV infection in the RV254 cohort in Thailand ( clinicaltrials.gov NCT00796146 )."	The paper states that the participants were part of the RV254 cohort in Thailand.	Thailand
29892063	7	From what years were the sequenced samples obtained?	No evidence	The paper does not provide specific years during which the samples were obtained.	Not reported
29892063	8	Were samples cloned prior to sequencing?	TRUGENE (Siemens Healthcare Diagnostics, Bayswater, Victoria, Australia) was used for the pre-ART samples of 3 participants (4617, 7010, 8534).	The paper does not mention any cloning of samples prior to sequencing.	No
29892063	9	Which HIV genes were reported to have been sequenced?	HIV-1 *pro-RT* (HXB2 corresponding numbers 2071 - 3870) and *envelope gp160* (5956 - 9089) were amplified from plasma RNA following our previously described single genome amplification strategy.	The paper mentions sequencing of the *pro-RT* (protease and reverse transcriptase) and *envelope gp160* genes.	PR, RT, Env
29892063	10	What method was used for sequencing?	TRUGENE (Siemens Healthcare Diagnostics, Bayswater, Victoria, Australia) was used for the pre-ART samples of 3 participants (4617, 7010, 8534).	The paper mentions the use of TRUGENE, which is a Sanger sequencing method.	Sanger sequencing
29892063	11	What type of samples were sequenced?	HIV-1 pro-RT (HXB2 corresponding numbers 2071 - 3870) and envelope gp160 (5956 - 9089) were amplified from plasma RNA following our previously described single genome amplification strategy26 adapted from Salazar-Gonzalez	The paper mentions that plasma samples were sequenced.	Plasma
29892063	12	Were any sequences obtained from individuals with virological failure on a treatment regimen?	At enrollment, there were 7 men and 1 woman with a median age of 29 years, ART duration of 2.8 years, CD4+ T count of 577 cells/mm3 and suppressed VL. All had been on efavirenz-based ART and switched efavirenz to darunavir/ritonavir 4 weeks prior to ATI to limit resistance to that drug class. No participant achieved VL <50 copies/ml at 24 weeks post-ATI. All resumed ART following two VL >1,000 copies/ml, ranging 1-2 days apart per protocol. VL rebound, defined as VL >20 copies/ml, was observed at a median of 26 days (range 13-48 days)	The paper mentioned that all individuals resumed ART following two VL > 1,000, after that VL rebound, defined as VL >20 copies/ml, was observed at a median of 26 days, which indicates virological failure.	Yes
29892063	13	Were the patients in the study in a clinical trial?	"The RV411 study ( clinicaltrials.gov NCT02614950 ) included eight consenting participants who initiated antiretroviral therapy (ART) during Fiebig I acute HIV infection in the RV254 cohort in Thailand ( clinicaltrials.gov NCT00796146 )."	The paper mentions that the study was registered as a clinical trial (clinicaltrials.gov NCT02614950).	Yes
29892063	14	Does the paper report HIV sequences from individuals who had previously received ARV drugs?	All RV411 participants were on efavirenz-based regimens prior to enrollment in the study, while some participants also received raltegravir and maraviroc during the first 24 weeks of ART in the RV254 study.	The paper mentions that all participants had been on efavirenz-based ART prior to enrollment, and some also received raltegravir and maraviroc, which means sequences were from individuals who had previously received ARV drugs	Yes
29892063	15	Which drug classes were received by individuals in the study before sample sequencing?	"All RV411 participants were on efavirenz-based regimens prior to enrollment in the study, while some participants also received raltegravir and maraviroc during the first 24 weeks of ART in the RV254 study. Efavirenz was replaced with darunavir/ritonavir 4 weeks prior to ATI to limit the risk for development of genotypic resistance to the non-nucleoside reverse transcriptase inhibitor drug class."	The paper mentions that participants were on efavirenz-based regimens (NNRTI) and some also received raltegravir (INSTI) and maraviroc. Efavirenz was replaced with darunavir/ritonavir (PI) before ATI.	NNRTI, PI, INSTI, CCR5 antagonist
29892063	16	Which drugs were received by individuals in the study before sample sequencing?	"All RV411 participants were on efavirenz-based regimens prior to enrollment in the study, while some participants also received raltegravir and maraviroc during the first 24 weeks of ART in the RV254 study. Efavirenz was replaced with darunavir/ritonavir 4 weeks prior to ATI to limit the risk for development of genotypic resistance to the non-nucleoside reverse transcriptase inhibitor drug class."	The paper mentions that participants were on efavirenz-based regimens and some also received raltegravir and maraviroc. Efavirenz was replaced with darunavir/ritonavir before ATI.	Efavirenz (EFV), Raltegravir (RAL), Maraviroc, Darunavir (DRV)
30010985	1	Does the paper report HIV sequences from patient samples?	Patient samples that were tested for integrase genotype containing a variety of combinations of major, minor, and accessory mutations based on current Stanford HIV Drug Resistance Database defined mutations were selected for recombinant virus construction. Eleven patient samples containing G140S/Q148H substitutions were identified from the BCCfE genotype database.	The evidence clearly states that patient samples were collected and tested for specific mutations, indicating that the paper does report HIV sequences from patient samples.	Yes
30010985	2	Does the paper report in vitro drug susceptibility data?	Recombinant viruses were assayed for phenotypic susceptibility to integrase inhibitors. Percent infection was measured using the Spectramax microplate reader.	The evidence describes the process of assaying recombinant viruses for their susceptibility to integrase inhibitors, which constitutes in vitro drug susceptibility data.	Yes
30010985	3	Were sequences from the paper made publicly available?	No evidence	The paper does not mention whether the sequences were made publicly available.	No
30010985	4	What were the GenBank accession numbers for sequenced HIV isolates?	No evidence	The paper does not provide any specific GenBank accession numbers for the sequenced HIV isolates.	Not reported
30010985	5	How many individuals had samples obtained for HIV sequencing?	Eleven patient samples containing G140S/Q148H substitutions were identified from the BCCfE genotype database and 12 recombinant viruses with patient-derived integrase gene were constructed from clonal PCR products	The evidence indicates that samples were obtained from eleven individuals.	11
30010985	6	From which countries were the sequenced samples obtained?	No evidence	The paper does not mention any specific countries from which the sequenced samples were obtained.	Not reported
30010985	7	From what years were the sequenced samples obtained?	No evidence	The paper does not provide any information regarding the years from which the sequenced samples were obtained.	Not reported
30010985	8	Were samples cloned prior to sequencing?	No evidence	The paper does not mention whether the samples were cloned prior to sequencing.	No
30010985	9	Which HIV genes were reported to have been sequenced?	Patient samples that were tested for integrase genotype containing a variety of combinations of major, minor, and accessory mutations based on current Stanford HIV Drug Resistance Database defined mutations were selected for recombinant virus construction	The paper mentions the patient samples contains integrase.	IN
30010985	10	What method was used for sequencing?	A second round of PCR amplification was performed on each reaction using integrase-specific primers IN4155F (5′-GTACCAGCACACAAAGGAATTGGAG) and IN5219R (5′-CCTAGTGGGATGTGTACTTCTGAAC) creating an amplicon covering amino acids 1–288 of integrase. PCR amplicons were sequenced on an ABI 3730xl sequencer (Thermo Fisher Scientific, Waltham, MA) and analyzed using the in-house base-calling software ReCall (University of British Columbia, Vancouver, Canada)	The evidence indicates that the sequencing was performed using an ABI sequencer, which is associated with Sanger sequencing.	Sanger sequencing
30010985	11	What type of samples were sequenced?	Patient plasma samples were collected as part of routine clinical testing.	The evidence specifies that plasma samples were collected from patients for sequencing.	Plasma
30010985	12	Were any sequences obtained from individuals with virological failure on a treatment regimen?	The British Columbia Centre for Excellence in HIV/AIDS (BCCfE) collected patient plasma samples as part of routine clinical testing. Patient samples that were tested for integrase genotype containing a variety of combinations of major, minor, and accessory mutations based on current Stanford HIV Drug Resistance Database defined mutations were selected for recombinant virus construction	The paper does not mention whether any sequences were obtained from individuals with virological failure.	No
30010985	13	Were the patients in the study in a clinical trial?	The British Columbia Centre for Excellence in HIV/AIDS (BCCfE) collected patient plasma samples as part of routine clinical testing. Patient samples that were tested for integrase genotype containing a variety of combinations of major, minor, and accessory mutations based on current Stanford HIV Drug Resistance Database defined mutations were selected for recombinant virus construction	The paper does not mention whether the patients were part of a clinical trial, the samples were collected from routine clinical testing.	No
30010985	14	Does the paper report HIV sequences from individuals who had previously received ARV drugs?	No evidence	The paper does not provide any information regarding whether the individuals had previously received ARV drugs.	Not reported
30010985	15	Which drug classes were received by individuals in the study before sample sequencing?	No evidence	The paper does not specify which drug classes were received by individuals prior to sample sequencing.	Not reported
30010985	16	Which drugs were received by individuals in the study before sample sequencing?	No evidence	The paper does not provide any information regarding specific drugs received by individuals before sample sequencing.	Not reported
30333167	1	Does the paper report HIV sequences from patient samples?	we applied an RNA shotgun sequencing (RNA-Seq) method without PCR amplification to cultured viral stocks and patient plasma samples from HIV-2-infected individuals; "Samples from a panel of six members of the Caió HIV-2 community cohort (TD003, TD006, TD013, TD024, TD031, and TD062), whose plasma viral loads represented the broad spectrum seen in natural HIV-2 infection, as well as cultures of two lab-adapted HIV-2 strains (HIV-2 ROD and HIV-2 CBL20) were subjected to standard RNA-Seq library preparation ( Table 1 )."	The paper mentions that RNA-Seq was applied to patient plasma samples from HIV-2-infected individuals. Specifically, it states that "we applied an RNA shotgun sequencing (RNA-Seq) method without PCR amplification to cultured viral stocks and patient plasma samples from HIV-2-infected individuals."	Yes
30333167	2	Does the paper report in vitro drug susceptibility data?	"Low-Bias RNA Sequencing of the HIV-2 Genome from Blood Plasma ABSTRACT Accurate determination of the genetic diversity present in the HIV quasispecies is critical for the development of a preventative vaccine: in particular, little is known about viral genetic diversity for the second type of HIV, HIV-2. A better understanding of HIV-2 biology is relevant to the HIV vaccine field because a substantial proportion of infected people experience long-term viral control, and prior HIV-2 infection has been associated with slower HIV-1 disease progression in coinfected subjects. The majority of traditional and next-generation sequencing methods have relied on target amplification prior to sequencing, introducing biases that may obscure the true signals of diversity in the viral population. Additionally, target enrichment through PCR requires a priori sequence knowledge, which is lacking for HIV-2. Therefore, a target enrichment free method of library preparation would be valuable for the field. We applied an RNA shotgun sequencing (RNA-Seq) method without PCR amplification to cultured viral stocks and patient plasma samples from HIV-2-infected individuals. Libraries generated from total plasma RNA were analyzed with a two-step pipeline: (i) de novo genome assembly, followed by (ii) read remapping. By this approach, whole-genome sequences were generated with a 28× to 67× mean depth of coverage. Assembled reads showed a low level of GC bias, and comparison of the genome diversities at the intrahost level showed low diversity in the accessory gene vpx in all patients. Our study demonstrates that RNA-Seq is a feasible full-genome de novo sequencing method for blood plasma samples collected from HIV-2-infected individuals."	The paper does not mention any experiments or results related to in vitro drug susceptibility testing. The focus is on RNA-Seq of HIV-2 genomes from patient plasma samples and lab-adapted strains, and there is no discussion of drug susceptibility.	No
30333167	3	Were sequences from the paper made publicly available?	"Nucleotide sequences were deposited in GenBank under the following accession numbers: MH681607 to MH681611."	The paper provides the GenBank accession numbers for the sequenced HIV isolates in the "Accession number(s)" section.	Yes
30333167	4	What were the GenBank accession numbers for sequenced HIV isolates?	"Nucleotide sequences were deposited in GenBank under the following accession numbers: MH681607 to MH681611."	The paper provides the GenBank accession numbers for the sequenced HIV isolates in the "Accession number(s)" section.	MH681607 to MH681611
30333167	5	How many individuals had samples obtained for HIV sequencing?	"Samples from a panel of six members of the Caió HIV-2 community cohort (TD003, TD006, TD013, TD024, TD031, and TD062), whose plasma viral loads represented the broad spectrum seen in natural HIV-2 infection, as well as cultures of two lab-adapted HIV-2 strains (HIV-2 ROD and HIV-2 CBL20) were subjected to standard RNA-Seq library preparation ( Table 1 )."	The paper mentions that samples were obtained from six members of the Caió HIV-2 community cohort.	6
30333167	6	From which countries were the sequenced samples obtained?	No evidence	The paper does not specify the countries from which the sequenced samples were obtained. It mentions the Caió HIV-2 community cohort but does not provide specific country information.	Not reported
30333167	7	From what years were the sequenced samples obtained?	No evidence	The paper does not provide specific years for when the sequenced samples were obtained. It only mentions that the samples were collected from the Caió community cohort.	Not reported
30333167	8	Were samples cloned prior to sequencing?	"we applied an RNA shotgun sequencing (RNA-Seq) method without PCR amplification to cultured viral stocks and patient plasma samples from HIV-2-infected individuals Sequencing libraries were prepared from 5 μl of the eluted RNA using the NEBNext Ultra RNA library prep kit for Illumina (New England BioLabs) according to the manufacturer's protocol."	The paper does not mention any cloning of samples prior to sequencing.	No
30333167	9	Which HIV genes were reported to have been sequenced?	we applied an RNA shotgun sequencing (RNA-Seq) method without PCR amplification to cultured viral stocks and patient plasma samples from HIV-2-infected individuals; "whole-genome sequences were generated with a 28× to 67× mean depth of coverage In total, whole-genome assembly was successful for three of the six patient samples (TD024, TD031, and TD062) and the control (CBL20)."	The paper discusses the sequencing of the entire HIV-2 genome, including all nine genes in intact reading frames.	Whole genome
30333167	10	What method was used for sequencing?	Library preparation and sequencing. Sequencing libraries were prepared from 5 μl of the eluted RNA using the NEBNext Ultra RNA library prep kit for Illumina (New England BioLabs) according to the manufacturer’s protocol. Sequencing libraries were multiplexed and sequenced using the Illumina HiSeq or MiSeq platform (Illumina). Patient samples were multiplexed at 6/lane (HiSeq), generating 2 × 100 nucleotide paired-end reads, and lab-adapted strains were multiplexed at 2/lane (MiSeq), generating 2 × 150 nucleotide paired-end reads.	The paper mentions that sequencing libraries were prepared and sequenced using the Illumina HiSeq or MiSeq platform.	Illumina sequencing
30333167	11	What type of samples were sequenced?	"we applied an RNA shotgun sequencing (RNA-Seq) method without PCR amplification to cultured viral stocks and patient plasma samples from HIV-2-infected individuals We applied RNA-Seq to total RNA extracted from HIV-2 blood plasma samples, demonstrating the applicability of this technique to HIV-2 and allowing us to generate a dynamic picture of genetic diversity over the whole genome of HIV-2 in the context of low-bias sequencing."	The paper specifies that RNA-Seq was applied to total RNA extracted from HIV-2 blood plasma samples.	Plasma
30333167	12	Were any sequences obtained from individuals with virological failure on a treatment regimen?	"we applied an RNA shotgun sequencing (RNA-Seq) method without PCR amplification to cultured viral stocks and patient plasma samples from HIV-2-infected individuals Samples from a panel of six members of the Caió HIV-2 community cohort (TD003, TD006, TD013, TD024, TD031, and TD062), whose plasma viral loads represented the broad spectrum seen in natural HIV-2 infection, as well as cultures of two lab-adapted HIV-2 strains (HIV-2 ROD and HIV-2 CBL20) were subjected to standard RNA-Seq library preparation ( Table 1 )."	The paper does not mention any sequences obtained from individuals with virological failure on a treatment regimen. It focuses on sequencing HIV-2 genomes from patient plasma samples and lab-adapted strains.	No
30333167	13	Were the patients in the study in a clinical trial?	"Samples from a panel of six members of the Caió HIV-2 community cohort (TD003, TD006, TD013, TD024, TD031, and TD062), whose plasma viral loads represented the broad spectrum seen in natural HIV-2 infection, as well as cultures of two lab-adapted HIV-2 strains (HIV-2 ROD and HIV-2 CBL20) were subjected to standard RNA-Seq library preparation ( Table 1 )."	The paper does not mention that the patients were part of a clinical trial. It describes the collection of samples from the Caió HIV-2 community cohort.	No
30333167	14	Does the paper report HIV sequences from individuals who had previously received ARV drugs?	All patient samples used in the present study were collected from members of the Caió community cohort who had provided written and informed consent. Samples were collected prior to the start of the present study. Plasma was separated from whole blood through centrifugation (5,000 × g, 5 min, and 4°C) and filtration (0.45-μm filter; Millipore, Billerica, MA). Plasma samples were stored at −80°C before being transported to Oxford, United Kingdom, in a liquid nitrogen dry shipper. None of the samples used had any record of previous freeze-thaw cycles.	The paper does not mention whether the individuals had previously received ARV drugs.	Not reported
30333167	15	Which drug classes were received by individuals in the study before sample sequencing?	All patient samples used in the present study were collected from members of the Caió community cohort who had provided written and informed consent. Samples were collected prior to the start of the present study. Plasma was separated from whole blood through centrifugation (5,000 × g, 5 min, and 4°C) and filtration (0.45-μm filter; Millipore, Billerica, MA). Plasma samples were stored at −80°C before being transported to Oxford, United Kingdom, in a liquid nitrogen dry shipper. None of the samples used had any record of previous freeze-thaw cycles.	The paper does not provide information on the drug classes received by individuals before sample sequencing. It focuses on sequencing HIV-2 genomes from patient plasma samples and lab-adapted strains.	Not reported
30333167	16	Which drugs were received by individuals in the study before sample sequencing?	All patient samples used in the present study were collected from members of the Caió community cohort who had provided written and informed consent. Samples were collected prior to the start of the present study. Plasma was separated from whole blood through centrifugation (5,000 × g, 5 min, and 4°C) and filtration (0.45-μm filter; Millipore, Billerica, MA). Plasma samples were stored at −80°C before being transported to Oxford, United Kingdom, in a liquid nitrogen dry shipper. None of the samples used had any record of previous freeze-thaw cycles.	The paper does not provide information on the specific drugs received by individuals before sample sequencing. It focuses on sequencing HIV-2 genomes from patient plasma samples and lab-adapted strains.	Not reported
30420517	1	Does the paper report HIV sequences from patient samples?	To determine whether intact proviruses amplified from DNA are more closely related to rebound viruses than those obtained from VOAs, we assayed 12 individuals who underwent ATI after infusion of a combination of two monoclonal anti--HIV-1 antibodies.; "A total of 435 intact proviruses obtained by NFL sequencing were compared with 650 latent viruses from VOAs and 246 plasma rebound viruses."	The paper discusses the analysis of HIV-1 sequences obtained from patient samples. Specifically, it mentions that 435 intact proviruses were obtained by near full-length (NFL) sequencing from DNA extracted from CD4+ T cells of 12 individuals who underwent analytical treatment interruption (ATI).	Yes
30420517	2	Does the paper report in vitro drug susceptibility data?	"Relationship between intact HIV-1 proviruses in circulating CD4 ^+^ T cells and rebound viruses emerging during treatment interruption Abstract Combination antiretroviral therapy controls but does not cure HIV-1 infection because a small fraction of cells harbor latent viruses that can produce rebound viremia when therapy is interrupted. The circulating latent virus reservoir has been documented by a variety of methods, most prominently by viral outgrowth assays (VOAs) in which CD4 ^+^ T cells are activated to produce virus in vitro, or more recently by amplifying proviral near full-length (NFL) sequences from DNA. Analysis of samples obtained in clinical studies in which individuals underwent analytical treatment interruption (ATI), showed little if any overlap between circulating latent viruses obtained from outgrowth cultures and rebound viruses from plasma. To determine whether intact proviruses amplified from DNA are more closely related to rebound viruses than those obtained from VOAs, we assayed 12 individuals who underwent ATI after infusion of a combination of two monoclonal anti--HIV-1 antibodies. A total of 435 intact proviruses obtained by NFL sequencing were compared with 650 latent viruses from VOAs and 246 plasma rebound viruses. Although, intact NFL and outgrowth culture sequences showed similar levels of stability and diversity with 39% overlap, the size of the reservoir estimated from NFL sequencing was larger than and did not correlate with VOAs. Finally, intact proviruses documented by NFL sequencing showed no sequence overlap with rebound viruses; however, they appear to contribute to recombinant viruses found in plasma during rebound."	The paper does not mention any in vitro drug susceptibility data. It focuses on the sequencing and analysis of HIV-1 proviruses and rebound viruses from patient samples, but there is no discussion of drug susceptibility testing.	No
30420517	3	Were sequences from the paper made publicly available?	No evidence	The paper does not provide any GenBank accession numbers for the sequenced HIV isolates. It focuses on the analysis and comparison of sequences but does not mention depositing the sequences in GenBank or any other database.	No
30420517	4	What were the GenBank accession numbers for sequenced HIV isolates?	No evidence	The paper does not provide any GenBank accession numbers for the sequenced HIV isolates. It focuses on the analysis and comparison of sequences but does not mention depositing the sequences in GenBank or any other database.	Not reported
30420517	5	How many individuals had samples obtained for HIV sequencing?	"To determine whether intact proviruses amplified from DNA are more closely related to rebound viruses than those obtained from VOAs, we assayed 12 individuals who underwent ATI after infusion of a combination of two monoclonal anti--HIV-1 antibodies."	The paper mentions that samples were obtained from 12 individuals who underwent analytical treatment interruption (ATI) after infusion of monoclonal anti-HIV-1 antibodies.	12
30420517	6	From which countries were the sequenced samples obtained?	"Materials and Methods Study Subjects. Study participants were enrolled in an open-label phase 1b study in which the combination of two anti--HIV-1 bNAbs were administered during ATI ( 17 ). The protocol was approved by the Food and Drug Administration, the Paul Ehrlich Institute in Germany, and the Institutional Review Boards at The Rockefeller University and the University of Cologne. All participants provided written informed consent before participation in the study and the study was conducted in accordance with Good Clinical Practice. The protocol was approved by the Food and Drug Administration, the Paul Ehrlich Institute in Germany, and the Institutional Review Boards at The Rockefeller University and the University of Cologne."	The paper mentioned the protocal was approved in Gemany, which indicates the study was conducted in Germany.	Germany
30420517	7	From what years were the sequenced samples obtained?	No evidence	The paper does not provide specific years during which the sequenced samples were obtained. It discusses the study design and the time points for sample collection but does not mention the exact years.	Not reported
30420517	8	Were samples cloned prior to sequencing?	DNA Extraction and NFL HIV-1 Genome Sequencing. Peripheral blood mononuclear cells (PBMCs) were obtained by leukapheresis at the preinfusion and week 12. DNA was extracted from 1 to 10 × 106 CD4+ T cells using Qiagen Gentra Purgene Cell Kit. Near full-length HIV-1 genome was generated as previously described	The paper does not mention that samples were cloned prior to sequencing. It describes the use of limiting-dilution PCR and direct sequencing of the PCR products, which suggests that cloning was not performed.	No
30420517	9	Which HIV genes were reported to have been sequenced?	A total of 435 intact proviruses obtained by NFL sequencing were compared with 650 latent viruses from VOAs and 246 plasma rebound viruses.	The paper reports the sequencing of near full-length (NFL) HIV-1 genomes. It mentions that intact proviruses were obtained by NFL sequencing and that these sequences were compared with latent viruses from VOAs and plasma rebound viruses.	Near full length genome
30420517	10	What method was used for sequencing?	PCR products were visualized and quantified using 1% agarose gels.	The paper mentions the visualization of PCR products on agarose gels, which are typical steps in Sanger sequencing.	Sanger sequencing
30420517	11	What type of samples were sequenced?	DNA Extraction and NFL HIV-1 Genome Sequencing. Peripheral blood mononuclear cells (PBMCs) were obtained by leukapheresis at the preinfusion and week 12. A total of 435 intact proviruses obtained by NFL sequencing were compared with 650 latent viruses from VOAs and 246 plasma rebound viruses.	The paper mentions that DNA was extracted from CD4+ T cells obtained from leukapheresis samples, which are a type of peripheral blood mononuclear cells (PBMCs). It also mentioned 246 plasma rebound viruses.	PBMC, Plasma
30420517	12	Were any sequences obtained from individuals with virological failure on a treatment regimen?	"To determine whether intact proviruses amplified from DNA are more closely related to rebound viruses than those obtained from VOAs, we assayed 12 individuals who underwent ATI after infusion of a combination of two monoclonal anti--HIV-1 antibodies. A single preinfusion sample was also available for three additional individuals that experienced viral rebound within 12 wk of ATI."	The paper discusses the analysis of samples from individuals who underwent analytical treatment interruption (ATI) after infusion of monoclonal anti-HIV-1 antibodies. It doesn’t mention if the individuals were experience virlogical failure.	No
30420517	13	Were the patients in the study in a clinical trial?	"Study participants were enrolled in an open-label phase 1b study in which the combination of two anti--HIV-1 bNAbs were administered during ATI. The protocol was approved by the Food and Drug Administration, the Paul Ehrlich Institute in Germany, and the Institutional Review Boards at The Rockefeller University and the University of Cologne."	The paper mentions that the study participants were enrolled in an open-label phase 1b study, which indicates that they were part of a clinical trial.	Yes
30420517	14	Does the paper report HIV sequences from individuals who had previously received ARV drugs?	To determine whether intact proviruses amplified from DNA are more closely related to rebound viruses than those obtained from VOAs, we assayed 12 individuals who underwent ATI after infusion of a combination of two monoclonal anti-HIV-1 antibodies.	The paper discusses the analysis of samples from individuals who underwent analytical treatment interruption (ATI) after receiving a combination of monoclonal anti-HIV-1 antibodies, which suggests that these individuals had previously received antiretroviral (ARV) drugs.	Yes
30420517	15	Which drug classes were received by individuals in the study before sample sequencing?	To determine whether intact proviruses amplified from DNA are more closely related to rebound viruses than those obtained from VOAs, we assayed 12 individuals who underwent ATI after infusion of a combination of two monoclonal anti-HIV-1 antibodies.	The paper discusses the analysis of samples from individuals who underwent analytical treatment interruption (ATI) after receiving a combination of monoclonal anti-HIV-1 antibodies, which suggests that these individuals had previously received antiretroviral (ARV) drugs, but the drugs were not reported.	Not reported
30420517	16	Which drugs were received by individuals in the study before sample sequencing?	To determine whether intact proviruses amplified from DNA are more closely related to rebound viruses than those obtained from VOAs, we assayed 12 individuals who underwent ATI after infusion of a combination of two monoclonal anti-HIV-1 antibodies.	The paper discusses the analysis of samples from individuals who underwent analytical treatment interruption (ATI) after receiving a combination of monoclonal anti-HIV-1 antibodies, which suggests that these individuals had previously received antiretroviral (ARV) drugs, but the drugs were not reported.	Not reported
30517632	1	Does the paper report HIV sequences from patient samples?	HIV-1 genotyping was performed in 115 infants (median age = 2.3 months) born between 2007 and 2014 to screen for drug resistance mutations (DRMs) before starting first-line ART. HIV-1 *pol* sequences were analysed for the presence of DRMs to PIs, NRTIs and NNRTIs using the Stanford HIVDR Database and the 2014 update of the IAS-USA.	The paper explicitly states that HIV-1 genotyping was performed on samples from infants, indicating that sequences were obtained from patient samples.	Yes
30517632	2	Does the paper report in vitro drug susceptibility data?	The level of resistance to individual ARVs within each class was analysed by submitting DRMs to the Stanford University HIVdb algorithm. DRMs predicted high-level resistance to at least one ARV in 70% of the cases, to NRTIs in 23% and to NNRTIs in 61% of the cases.	The paper discusses the prediction of drug resistance levels based on the analysis of drug resistance mutations (DRMs), but the study didn't mention in vitro susceptibility testing.	Yes
30517632	3	Were sequences from the paper made publicly available?	Sequences were deposited in GenBank, under accession numbers MH479777--MH479891.	The paper states that the sequences were deposited in GenBank, indicating that they were made publicly available.	Yes
30517632	4	What were the GenBank accession numbers for sequenced HIV isolates?	Sequences were deposited in GenBank, under accession numbers MH479777--MH479891.	The paper provides specific accession numbers for the sequenced HIV isolates, indicating where they can be found in the GenBank database.	MH479777--MH479891
30517632	5	How many individuals had samples obtained for HIV sequencing?	HIV-1 genotyping was performed in 115 infants (median age = 2.3 months) born between 2007 and 2014 to screen for drug resistance mutations (DRMs) before starting first-line ART. HIV-1 subtype was characterized by phylogenetic and recombination analysis. Overall, DRMs were found in 34 of 115 infants (PDR level 30% to any ARV, 3.5% to PIs, 12% to NRTIs and 22% to NNRTIs). Of the 115 infants, 22 (19.1%) were ARV-unexposed.	The paper states that 115 infants were included in the study for HIV-1 genotyping, indicating the number of individuals from whom samples were obtained.	115
30517632	6	From which countries were the sequenced samples obtained?	Pre-treatment drug resistance and HIV-1 subtypes in infants from Argentina with and without exposure to antiretroviral drugs for prevention of mother-to-child transmission. Children between 0 and 12 months of age, born between 2007 and 2014 and diagnosed with HIV-1 infection were eligible. Infants were recruited at four reference centres in charge of HIV-1 paediatric diagnosis in Argentina	The paper clearly states that the samples were obtained from infants in Argentina, indicating the country of origin for the sequenced samples.	Argentina
30517632	7	From what years were the sequenced samples obtained?	Children between 0 and 12 months of age, born between 2007 and 2014 and diagnosed with HIV-1 infection were eligible.	The paper specifies the years during which the infants were born, which corresponds to the years from which the sequenced samples were obtained.	2007-2014
30517632	8	Were samples cloned prior to sequencing?	No evidence	The paper does not provide any information regarding the cloning of samples prior to sequencing, indicating that this process was not performed.	No
30517632	9	Which HIV genes were reported to have been sequenced?	HIV-1 genotypic resistance tests were performed on plasma samples collected at the time of diagnosis. Samples from Garrahan Hospital, Buenos Aires were processed for RNA extraction, subsequent amplification and direct sequencing of a *pol* gene fragment spanning codons 1--99 of protease (PR) and 1--220 of RT.	The paper mentions that the *pol* gene, spaning the protease (PR) and reverse transcriptase (RT) genes, was sequenced.	PR, RT
30517632	10	What method was used for sequencing?	Samples from Garrahan Hospital, Buenos Aires were processed for RNA extraction, subsequent amplification and direct sequencing of a *pol* gene fragment. Samples collected at the other three reference laboratories were sequenced using the TRUGENE ^TM^ HIV-1 Genotyping Kit.	The paper mentions the use of direct sequencing and specifically references the TRUGENE HIV-1 Genotyping Kit, which is a method associated with Sanger sequencing.	Sanger sequencing
30517632	11	What type of samples were sequenced?	HIV-1 genotyping was performed on plasma samples collected at the time of diagnosis.	The paper specifies that plasma samples were used for HIV-1 genotyping, indicating the type of clinical specimens sequenced.	Plasma
30517632	12	Were any sequences obtained from individuals with virological failure on a treatment regimen?	Pre-treatment HIV-1 genotypic resistance was evaluated in 115 HIV-1-infected infants <12 months of age, before starting first-line ART with zidovudine/lamivudine/ritonavir-boosted lopinavir. To assess the prevalence and patterns of pre-treatment HIV drug resistance (PDR) and HIV-1 subtype in infants from Argentina with exposure to different antiretroviral drugs (ARVs) for the prevention of mother-to-child transmission (PMTCT).	The paper mentions the individuals were not treated before starting first-line ART. But the mother had exposed to different ARVs for the prevention of mother-to-child transmission. The paper does not mention virological failure.	Not reported
30517632	13	Were the patients in the study in a clinical trial?	No evidence	The paper does not indicate that the patients were part of a clinical trial.	No
30517632	14	Does the paper report HIV sequences from individuals who had previously received ARV drugs?	Another 93 were ARV-exposed: 28 (24.3%) to short-course zidovudine monotherapy ARV prophylaxis; 25 (21.7%) to nevirapine-based ARV prophylaxis; 12 (10.4%) to perinatal infant zidovudine prophylaxis + maternal combination ART with NNRTIs; and 28 (24.3%) to perinatal infant zidovudine prophylaxis+maternal combination ART with PIs.	The paper indicates that a significant number of infants had been exposed to ARVs, confirming that sequences were obtained from individuals who had previously received ARV drugs.	Yes
30517632	15	Which drug classes were received by individuals in the study before sample sequencing?	Of the 115 infants, 22 (19.1%) were ARV-unexposed. Another 93 were ARV-exposed: 28 (24.3%) to short-course zidovudine monotherapy ARV prophylaxis; 25 (21.7%) to nevirapine-based ARV prophylaxis; 12 (10.4%) to perinatal infant zidovudine prophylaxis + maternal combination ART with NNRTIs; and 28 (24.3%) to perinatal infant zidovudine prophylaxis+maternal combination ART with PIs. Transmitted drug resistance among ARV-unexposed infants was 32% (5% to PIs, 9% to NRTIs and 18% to NNRTIs). Of the 115 infants included in the study, 22 were ARV-unexposed. Another 93 were ARV-exposed: 28 (24.3%) only to short-course zidovudine monotherapy; 25 (21.7%) only to a nevirapine-based ARV prophylaxis regimen at birth; and 40 to perinatal zidovudine + maternal cART with NNRTIs (12 cases, 10.4%) or PIs (28 cases, 24.3%).	The paper provides details on the types of ARV drugs received by the infants, indicating the drug classes involved.	NRTI, NNRTI, PI
30517632	16	Which drugs were received by individuals in the study before sample sequencing?	Of the 115 infants, 22 (19.1%) were ARV-unexposed. Another 93 were ARV-exposed: 28 (24.3%) to short-course zidovudine monotherapy ARV prophylaxis; 25 (21.7%) to nevirapine-based ARV prophylaxis; 12 (10.4%) to perinatal infant zidovudine prophylaxis + maternal combination ART with NNRTIs; and 28 (24.3%) to perinatal infant zidovudine prophylaxis+maternal combination ART with PIs. Transmitted drug resistance among ARV-unexposed infants was 32% (5% to PIs, 9% to NRTIs and 18% to NNRTIs). Of the 115 infants included in the study, 22 were ARV-unexposed. Another 93 were ARV-exposed: 28 (24.3%) only to short-course zidovudine monotherapy; 25 (21.7%) only to a nevirapine-based ARV prophylaxis regimen at birth; and 40 to perinatal zidovudine + maternal cART with NNRTIs (12 cases, 10.4%) or PIs (28 cases, 24.3%).	The paper lists specific ARV drugs that were administered to the infants, indicating which drugs were received prior to sequencing.	Zidovudine (AZT), Nevirapine (NVP)
30560685	1	Does the paper report HIV sequences from patient samples?	Viral sequences obtained by CS were all HIV subtype B and showed mutations in HIV reverse transcriptase associated with ART resistance in 20 of 122 (16.4%) participants. These included the mutations conferring high-level resistance to ART also detected by OLA in 11 of 122 (9.01%) participants.	The evidence clearly states that viral sequences were obtained from patient samples, specifically mentioning the number of participants and the mutations detected.	Yes
30560685	2	Does the paper report in vitro drug susceptibility data?	No evidence	The study did not provide any information regarding in vitro drug susceptibility testing or data.	No
30560685	3	Were sequences from the paper made publicly available?	The FASTA files were submitted to the Stanford HIV Drug Resistance Database for identification of mutations and generation of a genotypic score; and to GenBank, accession number (pending).	The evidence indicates that the sequences were submitted for identification and generation of a genotypic score, but the accession number is pending.	Yes
30560685	4	What were the GenBank accession numbers for sequenced HIV isolates?	The FASTA files were submitted to the Stanford HIV Drug Resistance Database for identification of mutations and generation of a genotypic score; and to GenBank, accession number (pending).	The paper indicates that the accession number is pending, which means it has not been reported yet.	Not reported
30560685	5	How many individuals had samples obtained for HIV sequencing?	A total of 122 HIV-infected ARV-naive adults qualifying for first-line ART were enrolled and tested for PDR.	The evidence specifies that 122 individuals were enrolled in the study and had samples obtained for sequencing.	122
30560685	6	From which countries were the sequenced samples obtained?	This study was conducted at Hospital Nacional "Dos de Mayo" (HNDM), a public center for HIV care with the largest cohort of HIV-infected patients in treatment in Peru Pretreatment HIV Drug Resistance and Virologic Outcomes to First-Line Antiretroviral Therapy in Peru	The paper specifies that the study was conducted in Peru.	Peru
30560685	7	From what years were the sequenced samples obtained?	Between 2014 and 2015, ARV-naive patients who qualified to start first-line NNRTI-based ART following Peruvian guidelines17 were invited to enroll into this study	The evidence provides a clear timeframe for when the samples were collected, which is between 2014 and 2015.	2014-2015
30560685	8	Were samples cloned prior to sequencing?	No evidence	The study does not mention any cloning of samples prior to sequencing.	No
30560685	9	Which HIV genes were reported to have been sequenced?	The genotype of the PCR product from each sample was assessed by the OLA and CS. OLA tested for point mutations was associated with high-level resistance to NNRTI (K103N, Y181C, and G190A) and NRTI (M41L, K65R, and M184V) as previously described	The evidence mentions that the PCR product was assessed for mutations associated with resistance to NNRTi, and NRTI, which implies that the reverse transcriptase gene was sequenced.	RT
30560685	10	What method was used for sequencing?	All amplicons also underwent CS (BigDye Terminator v3.1 Cycle Sequencing Kit; Applied Biosystems, Foster City, CA). Blood specimens from ARV-naive individuals were assessed for PDR to NNRTI-based ART by an oligonucleotide ligation assay (OLA) sensitive to 2% mutant within an individual's HIV quasispecies at reverse transcriptase codons M41L, K65R, K103N, Y181C, M184V, and G190A, and by Sanger consensus sequencing (CS)	The evidence indicates that the sequencing method used was Sanger sequencing, it also refers to the use of the BigDye Terminator kit, which is a common method for Sanger sequencing.	Sanger sequencing
30560685	11	What type of samples were sequenced?	Participants' PBMC samples that yielded ≥1 μg of DNA were amplified by polymerase chain reaction (PCR). If DNA was insufficient, RNA was extracted from plasma using the QIAamp Viral RNA Mini Kit (Qiagen, Germany), and amplified by reverse transcription PCR (Primescript One-Step RT-PCR kit; Takara)	The paper mentions the DNA sequences were from PBMC samples and RNA sequences were from plasma samples.	PBMC, Plasma
30560685	12	Were any sequences obtained from individuals with virological failure on a treatment regimen?	Among those taking NNRTI-based ART, VF was observed in 7 of 87 (8.1%) participants; including 4 of 18 (22.2%) participants with any PDR by OLA and/or CS versus 3 of 69 (4.3%) participants without PDR. Blood was collected before ART initiation for retrospective testing of PDR using OLA and CS. Plasma HIV RNA loads and CD4 levels were obtained from the participants' medical records.	The paper mentions individuals experienced virological failure after first line treatment, but the samples were collected before ART initiation, so no sequences were obtained from individuals with virological failure.	No
30560685	13	Were the patients in the study in a clinical trial?	This study was conducted at Hospital Nacional “Dos de Mayo” (HNDM), a public center for HIV care with the largest cohort of HIV-infected patients in treatment in Peru.	The study was conducted at a public center for HIV care and does not mention any clinical trial.	No
30560685	14	Does the paper report HIV sequences from individuals who had previously received ARV drugs?	Blood was collected before ART initiation for retrospective testing of PDR using OLA and CS. Plasma HIV RNA loads and CD4 levels were obtained from the participants' medical records.	The paper mentions that the participants were not receiving ART before sampling.	No
30560685	15	Which drug classes were received by individuals in the study before sample sequencing?	Blood was collected before ART initiation for retrospective testing of PDR using OLA and CS. Plasma HIV RNA loads and CD4 levels were obtained from the participants' medical records.	The paper mentions that the participants were not receiving ART before sampling.	None
30560685	16	Which drugs were received by individuals in the study before sample sequencing?	Blood was collected before ART initiation for retrospective testing of PDR using OLA and CS. Plasma HIV RNA loads and CD4 levels were obtained from the participants' medical records.	The paper mentions that the participants were not receiving ART before sampling.	None
30602514	1	Does the paper report HIV sequences from patient samples?	No evidence	The paper does not mention any patient samples or sequences derived from patients. It focuses on in vitro studies and the evaluation of drug resistance.	No
30602514	2	Does the paper report in vitro drug susceptibility data?	A major concern when using two-drug anti-HIV regimens is the risk of viral resistance. However, no techniques to evaluate the barrier to resistance of two-drug combinations in vitro have been reported. We evaluated the emergence of drug-resistant mutants in a passage study with constant concentrations of two drugs simultaneously. The barrier to resistance of dolutegravir-containing two-drug combinations was higher than the other combinations evaluated in this study.	The paper mentions the in vitro selection of HIV- 1drug resistance mutations with DTG two-drug regimens. The paper does not mention in vitro drug susceptibility testing.	No
30602514	3	Were sequences from the paper made publicly available?	No evidence	The paper does not mention any publicly available sequences, as it does not report on patient-derived sequences.	No
30602514	4	What were the GenBank accession numbers for sequenced HIV isolates?	No evidence	The paper does not provide any GenBank accession numbers for sequenced HIV isolates, as it does not report on any patient-derived sequences.	Not reported
30602514	5	How many individuals had samples obtained for HIV sequencing?	No evidence	The paper does not report on any individuals or samples obtained for sequencing, as it does not involve patient samples.	0
30602514	6	From which countries were the sequenced samples obtained?	No evidence	The paper does not mention any countries from which sequenced samples were obtained, as it does not report on patient samples.	Not reported
30602514	7	From what years were the sequenced samples obtained?	No evidence	The paper does not provide any information regarding the years from which sequenced samples were obtained, as it does not involve patient samples.	Not reported
30602514	8	Were samples cloned prior to sequencing?	No evidence	The paper does not mention any cloning of samples prior to sequencing, as it focuses on in vitro studies.	No
30602514	9	Which HIV genes were reported to have been sequenced?	For comparison, passage studies of the four single drugs were conducted. The starting concentration of each drug was based on its EC50. For RPV, EVG, and DTG, the lowest concentration was half of their EC50s and then 2-fold increments up to 64-fold EC50. For 3TC, 0.5-, 1-, 2-, 64-, 320-, and 640-fold EC50 were used because our preliminary results suggested that a higher concentration was necessary for 3TC to inhibit HIV-1 replication completely	The paper mentions the in vitro selection of HIV- 1drug resistance mutations with DTG two-drug regimens, which means the integrase gene were sequenced after in vitro selection. The paper also mentions the in vitro selection of RPV, EVG, 3TC, and DTG	RT, IN
30602514	10	What method was used for sequencing?	Sequencing was performed by the TaKaRa sequencing service. We then analyzed the HIV-1 proviral DNA sequence for mutations by PCR using a Taq kit.	The paper mentions the use of a sequencing service and PCR methods for analyzing HIV-1 proviral DNA, it does not mention the sequencing method in details.	Not reported
30602514	11	What type of samples were sequenced?	No evidence	The paper does not specify any type of samples that were sequenced, as it does not report on patient samples.	Not reported
30602514	12	Were any sequences obtained from individuals with virological failure on a treatment regimen?	No evidence	The paper does not mention any sequences obtained from individuals with virological failure, as it does not involve patient samples.	No
30602514	13	Were the patients in the study in a clinical trial?	No evidence	The paper does not mention any patients or clinical trials, as it focuses on in vitro studies.	No
30602514	14	Does the paper report HIV sequences from individuals who had previously received ARV drugs?	No evidence	The paper does not mention any sequences from individuals who had previously received ARV drugs, as it does not involve patient samples.	No
30602514	15	Which drug classes were received by individuals in the study before sample sequencing?	No evidence	The paper does not report on any individuals or drug classes received prior to sequencing, as it does not involve patient samples.	Not reported
30602514	16	Which drugs were received by individuals in the study before sample sequencing?	No evidence	The paper does not mention any drugs received by individuals prior to sequencing, as it does not involve patient samples.	Not reported
30631792	1	Does the paper report HIV sequences from patient samples?	Sanger sequencing performed at w14 revealed the presence of M184V in RT and R263K in the integrase. Deep sequencing showed the sequential emergence of M184I in RT, which began to be replaced by M184V at w12 and w14.	The paper discusses the sequencing of HIV from patient samples, specifically mentioning the detection of mutations in the reverse transcriptase and integrase genes through Sanger and deep sequencing methods.	Yes
30631792	2	Does the paper report in vitro drug susceptibility data?	No evidence	The content of the paper primarily discusses a clinical case of virological failure and the emergence of resistance mutations without presenting any in vitro susceptibility testing results.	No
30631792	3	Were sequences from the paper made publicly available?	No evidence	The paper does not mention whether the sequences obtained were made publicly available, indicating that this information was not provided.	No
30631792	4	What were the GenBank accession numbers for sequenced HIV isolates?	No evidence	The paper does not mention any specific GenBank accession numbers for the sequenced HIV isolates, indicating that this information was not provided.	Not reported
30631792	5	How many individuals had samples obtained for HIV sequencing?	We describe a case of virological failure during initial treatment with tenofovir disoproxil fumarate/emtricitabine/dolutegravir twice daily, with concomitant rifampin treatment of staphylococcal infection, selection of R263K + E157Q, and low plasma dolutegravir levels. Using rifampin together with dolutegravir may require closer follow-up, and, if possible, plasma dolutegravir levels should be monitored.	The study centers on one individual, indicating that only one patient had samples obtained for sequencing.	1
30631792	6	From which countries were the sequenced samples obtained?	No evidence	The paper does not specify any countries from which the sequenced samples were obtained, focusing instead on a single case study.	Not reported
30631792	7	From what years were the sequenced samples obtained?	No evidence	The paper does not provide any information regarding the years from which the sequenced samples were obtained, as it centers on a specific case.	Not reported
30631792	8	Were samples cloned prior to sequencing?	No evidence	The paper does not mention any cloning of samples prior to sequencing.	No
30631792	9	Which HIV genes were reported to have been sequenced?	Sanger sequencing performed at w14 revealed the presence of M184V in RT and R263K in the integrase. We retrospectively analyzed stored samples using deep sequencing (2% cutoff): no resistance mutations were detected in the RT, protease, or integrase at baseline. Deep sequencing showed the sequential emergence of M184I (40%, w4; 42% w12; 14% w14) in RT, which began to be replaced by M184V at w12 (57%) and w14 (86%). Deep sequencing of pol and env revealed infection by a circulating recombinant form (CRF14_BG).	The paper discusses the sequencing of the reverse transcriptase (RT) and integrase (IN) genes, and deep seqeuncing of pol and env.	Pol, Env, RT, IN
30631792	10	What method was used for sequencing?	Sanger sequencing performed at w14 revealed the presence of M184V in RT and R263K in the integrase. We retrospectively analyzed stored samples using deep sequencing (2% cutoff): no resistance mutations were detected in the RT, protease, or integrase at baseline. Deep sequencing showed the sequential emergence of M184I (40%, w4; 42% w12; 14% w14) in RT, which began to be replaced by M184V at w12 (57%) and w14 (86%). Deep sequencing of pol and env revealed infection by a circulating recombinant form (CRF14_BG).	The paper mentions the use of Sanger sequencing and deep sequencing (NGS) to analyze the HIV sequences, indicating the methods employed for sequencing.	Sanger sequencing, NGS
30631792	11	What type of samples were sequenced?	Virological Failure in HIV to Triple Therapy With Dolutegravir-Based Firstline Treatment: Rare but Possible	The paper discusses the sequencing of HIV from a patient diagnosed with HIV-1, and samples were collected after virological failure, which indicates some samples were collected from plasma.	Plasma
30631792	12	Were any sequences obtained from individuals with virological failure on a treatment regimen?	The patient was diagnosed with virological failure confirmed in a second sample (w14; VL 208 518 c/mL).	The paper describes a case of virological failure in a patient undergoing treatment, indicating that sequences were obtained from this individual.	Yes
30631792	13	Were the patients in the study in a clinical trial?	No evidence	The content focuses on a case report without indicating that the patient was enrolled in a clinical trial.	No
30631792	14	Does the paper report HIV sequences from individuals who had previously received ARV drugs?	Virological Failure in HIV to Triple Therapy With Dolutegravir-Based Firstline Treatment: Rare but Possible. We describe a case of virological failure during initial treatment with tenofovir disoproxil fumarate/emtricitabine/dolutegravir twice daily, with concomitant rifampin treatment of staphylococcal infection, selection of R263K + E157Q, and low plasma dolutegravir levels.	The paper mentions the patient experienced virological failure and the sample detects drug resistance mutations, which indicates the sample was collected after ARV treatment.	Yes
30631792	15	Which drug classes were received by individuals in the study before sample sequencing?	The patient started treatment with trimethoprim-sulfamethoxazole (TMP/STX) 800/160 mg/d. Antiretroviral treatment (ART) was started 1 week later with TDF/FTC and DTG 50 mg twice daily (BID), as she was taking rifampin (600 mg/d) for a staphylococcal infection at the surgical site. Two weeks after ART initiation (w2), TMP/STX was replaced with levofloxacin (750 mg/d) and pentamidine (300 mg/mo) because of a hypersensitivity reaction.	The paper details the treatment regimen the patient received, which includes drugs from the NRTI and INSTI classes.	NRTI, INSTI
30631792	16	Which drugs were received by individuals in the study before sample sequencing?	The patient started treatment with trimethoprim-sulfamethoxazole (TMP/STX) 800/160 mg/d. Antiretroviral treatment (ART) was started 1 week later with TDF/FTC and DTG 50 mg twice daily (BID), as she was taking rifampin (600 mg/d) for a staphylococcal infection at the surgical site. Two weeks after ART initiation (w2), TMP/STX was replaced with levofloxacin (750 mg/d) and pentamidine (300 mg/mo) because of a hypersensitivity reaction.	The paper specifies the drugs administered to the patient, including TDF, FTC and DTG.	TDF, FTC, DTG
30700598	1	Does the paper report HIV sequences from patient samples?	To investigate latent viruses from lymph node and blood CD4+ T cells, we obtained mononuclear cells from lymph nodes (LNMCs) and peripheral blood (PBMCs) from five HIV-1-infected individuals who had been virally suppressed on ART for a median of 7.3 years (range, 1.8 to 13.4 years); "We obtained 205 latent virus sequences: 93 and 79 intact NFL sequences from blood and lymph node, respectively, and 33 from VOA sequences from blood."	The paper discusses the sequencing of HIV-1 from patient samples, specifically from CD4+ T cells in peripheral blood and lymph nodes of five HIV-1-infected individuals.	Yes
30700598	2	Does the paper report in vitro drug susceptibility data?	"Characterization of Intact Proviruses in Blood and Lymph Node from HIV-Infected Individuals Undergoing Analytical Treatment Interruption ABSTRACT The role of lymphoid tissue as a potential source of HIV-1 rebound following interruption of antiretroviral therapy (ART) is uncertain. To address this issue, we compared the latent viruses obtained from CD4 ^+^ T cells in peripheral blood and lymph nodes to viruses emerging during treatment interruption. Latent viruses were characterized by sequencing near-full-length (NFL) proviral DNA and env from viral outgrowth assays (VOAs). Five HIV-1-infected individuals on ART were studied, four of whom participated in a clinical trial of a TLR9 agonist that included an analytical treatment interruption. We found that 98% of intact or replication-competent clonal sequences overlapped between blood and lymph node. In contrast, there was no overlap between 205 latent reservoir and 125 rebound sequences in the four individuals who underwent treatment interruption. However, rebound viruses could be accounted for by recombination. The data suggest that CD4 ^+^ T cells carrying latent viruses circulate between blood and lymphoid tissues in individuals on ART and support the idea that recombination may play a role in the emergence of rebound viremia."	The paper focuses on the characterization of latent HIV-1 proviruses and their role in viral rebound, but it does not mention any in vitro drug susceptibility testing.	No
30700598	3	Were sequences from the paper made publicly available?	"Sequence data generated in this study have been submitted to GenBank under accession numbers MK169416 to MK170053."	The paper explicitly states that the sequence data generated in the study have been submitted to GenBank under these accession numbers.	Yes
30700598	4	What were the GenBank accession numbers for sequenced HIV isolates?	"Sequence data generated in this study have been submitted to GenBank under accession numbers MK169416 to MK170053."	The paper explicitly states that the sequence data generated in the study have been submitted to GenBank under these accession numbers.	MK169416 to MK170053
30700598	5	How many individuals had samples obtained for HIV sequencing?	"Five HIV-1-infected individuals on ART were studied, four of whom participated in a clinical trial of a TLR9 agonist that included an analytical treatment interruption."	The paper states that five HIV-1-infected individuals were studied.	5
30700598	6	From which countries were the sequenced samples obtained?	"Samples for this study were generated from a clinical trial conducted in 2016 to 2017 at Aarhus University Hospital, Aarhus, Denmark (22) (ClinicalTrials.gov identifier NCT02443935). Participants were recruited from the Department of Infectious Diseases Outpatient Clinic at Aarhus University Hospital and signed a written informed consent before any study procedures."	The paper states that the clinical trial was conducted at Aarhus University Hospital in Denmark, and participants were recruited from the Department of Infectious Diseases Outpatient Clinic at Aarhus University Hospital.	Denmark
30700598	7	From what years were the sequenced samples obtained?	Samples for this study were generated from a clinical trial conducted in 2016 to 2017 at Aarhus University Hospital, Aarhus, Denmark (22) (ClinicalTrials.gov identifier NCT02443935).	The paper mentions that the clinical trial from which the samples were obtained was conducted in 2016 to 2017.	2016 to 2017
30700598	8	Were samples cloned prior to sequencing?	Single-genome amplification (SGA) and sequencing of HIV-1 *env* genes were performed as previously described (41, -- 43). Near-full-length genome amplification.	The paper does not mention any cloning of samples prior to sequencing. It describes direct sequencing methods such as single-genome amplification (SGA) and near-full-length (NFL) sequencing.	No
30700598	9	Which HIV genes were reported to have been sequenced?	Latent viruses were characterized by sequencing near-full-length (NFL) proviral DNA and *env* from viral outgrowth assays (VOAs).; "To obtain full-length *env* sequences from viruses that were replication competent and/or genetically intact, CD4+ T cells from blood and lymph node were assayed by VOA and near-full-length (NFL) sequencing."	The paper mentions sequencing near-full-length (NFL) proviral DNA and specifically the *env* gene from viral outgrowth assays (VOAs).	Near full length genome, Env
30700598	10	What method was used for sequencing?	Selected PCR products were subjected to library preparation using a Nextera DNA sample preparation kit (Illumina) as previously described (35). Each library consisted of 96 different samples, which were subjected to paired-end sequencing using Illumina MiSeq Nano 300 (Illumina) cycle kits at a final concentration of 12 pM.	The paper describes the use of Illumina MiSeq Nano 300 cycle kits for sequencing.	Illumina sequencing
30700598	11	What type of samples were sequenced?	To investigate latent viruses from lymph node and blood CD4+ T cells, we obtained mononuclear cells from lymph nodes (LNMCs) and peripheral blood (PBMCs) from five HIV-1-infected individuals who had been virally suppressed on ART for a median of 7.3 years (range, 1.8 to 13.4 years). SGA of plasma rebound virus. Single-genome amplification (SGA) and sequencing of HIV-1 env genes were performed as previously described	The paper describes the sequencing of mononuclear cells from lymph nodes (LNMCs), PBMCs, and plasma.	Plasma, PBMC, LNMC
30700598	12	Were any sequences obtained from individuals with virological failure on a treatment regimen?	To investigate latent viruses from lymph node and blood CD4+ T cells, we obtained mononuclear cells from lymph nodes (LNMCs) and peripheral blood (PBMCs) from five HIV-1-infected individuals who had been virally suppressed on ART for a median of 7.3 years (range, 1.8 to 13.4 years).	The paper focuses on individuals who were virally suppressed on ART, which means no virological failure.	No
30700598	13	Were the patients in the study in a clinical trial?	"Five HIV-1-infected individuals on ART were studied, four of whom participated in a clinical trial of a TLR9 agonist that included an analytical treatment interruption."	The paper mentions that four of the five individuals participated in a clinical trial of a TLR9 agonist.	Yes
30700598	14	Does the paper report HIV sequences from individuals who had previously received ARV drugs?	To investigate latent viruses from lymph node and blood CD4+ T cells, we obtained mononuclear cells from lymph nodes (LNMCs) and peripheral blood (PBMCs) from five HIV-1-infected individuals who had been virally suppressed on ART for a median of 7.3 years (range, 1.8 to 13.4 years).	The paper discusses individuals who had been virally suppressed on ART for a median of 7.3 years, indicating they had previously received antiretroviral drugs.	Yes
30700598	15	Which drug classes were received by individuals in the study before sample sequencing?	Inclusion criteria were as follows: plasma HIV-1 RNA of <50 copies/ml, CD4+ T cell count of >350 cells/μl, age of >18 years, on combination antiretroviral therapy (cART) for >12 months, and ability to provide informed consent.	The paper does not mention specific names of the antiretroviral drugs received, the inclusion criteria mentioned that all of them were on antiretroviral therapy	Not reported
30700598	16	Which drugs were received by individuals in the study before sample sequencing?	"Inclusion criteria were as follows: plasma HIV-1 RNA of <50 copies/ml, CD4+ T cell count of >350 cells/μl, age of >18 years, on combination antiretroviral therapy (cART) for >12 months, and ability to provide informed consent."	The paper does not mention specific names of the antiretroviral drugs received, the inclusion criteria mentioned that all of them were on antiretroviral therapy	Not reported
31227699	1	Does the paper report HIV sequences from patient samples?	Here, we use near-full-length, single genome next-generation sequencing to longitudinally genotype and quantify subtype C HIV-1 DNA in four women identified during acute HIV-1 infection in Durban, South Africa, through twice-weekly screening of high-risk participants.; "Four female individuals (Fig. 1 and Supplementary Fig. ^1^ ) identified in primary HIV-1 infection were non-randomly selected for this study to each represent a unique clinical course based on their baseline acute infection stages and their subsequent treatment status."	The paper discusses the sequencing of HIV-1 DNA genomes from four women identified during acute HIV-1 infection. It provides detailed information on the patient characteristics, the sequencing methods used, and the results obtained from these patient samples.	Yes
31227699	2	Does the paper report in vitro drug susceptibility data?	"HIV-1 DNA sequence diversity and evolution during acute subtype C infection Abstract Little is known about the genotypic make-up of HIV-1 DNA genomes during the earliest stages of HIV-1 infection. Here, we use near-full-length, single genome next-generation sequencing to longitudinally genotype and quantify subtype C HIV-1 DNA in four women identified during acute HIV-1 infection in Durban, South Africa, through twice-weekly screening of high-risk participants. In contrast to chronically HIV-1-infected patients, we found that at the earliest phases of infection in these four participants, the majority of viral DNA genomes are intact, lack APOBEC-3G/F-associated hypermutations, have limited genome truncations, and over one year show little indication of cytotoxic T cell-driven immune selections. Viral sequence divergence during acute infection is predominantly fueled by single-base substitutions and is limited by treatment initiation during the earliest stages of disease. Our observations provide rare longitudinal insights of HIV-1 DNA sequence profiles during the first year of infection to inform future HIV cure research."	The paper focuses on the sequencing and analysis of HIV-1 DNA genomes from patient samples during acute infection. It does not mention any experiments or results related to in vitro drug susceptibility testing.	No
31227699	3	Were sequences from the paper made publicly available?	"All raw HIV sequence data that support the findings of this study have been deposited in GenBank (accession numbers MK643536-MK643827)."	The paper provides the GenBank accession numbers for the sequenced HIV isolates in the Data Availability section.	Yes
31227699	4	What were the GenBank accession numbers for sequenced HIV isolates?	"All raw HIV sequence data that support the findings of this study have been deposited in GenBank (accession numbers MK643536-MK643827)."	The paper provides the GenBank accession numbers for the sequenced HIV isolates in the Data Availability section.	MK643536-MK643827
31227699	5	How many individuals had samples obtained for HIV sequencing?	"Here, we use near-full-length, single genome next-generation sequencing to longitudinally genotype and quantify subtype C HIV-1 DNA in four women identified during acute HIV-1 infection in Durban, South Africa, through twice-weekly screening of high-risk participants."	The paper mentions that four female individuals were selected for the study and their samples were used for HIV sequencing.	4
31227699	6	From which countries were the sequenced samples obtained?	"Here, we use near-full-length, single genome next-generation sequencing to longitudinally genotype and quantify subtype C HIV-1 DNA in four women identified during acute HIV-1 infection in Durban, South Africa, through twice-weekly screening of high-risk participants. The FRESH cohort is an observational, prospective cohort launched in 2012 in Umlazi, Durban, South Africa where high-risk HIV-negative women aged 18--23 were recruited to received twice-weekly HIV-1 RNA PCR testing by finger prick during 96 weeks of surveillance, later revised to 48 weeks."	The paper mentions that the study was conducted in Durban, South Africa, and the participants were identified through a screening program in this region.	South Africa
31227699	7	From what years were the sequenced samples obtained?	No evidence	The paper does not provide specific years during which the samples were obtained. It mentions the study design and cohort description but does not specify the exact years of sample collection.	Not reported
31227699	8	Were samples cloned prior to sequencing?	Here, we use near-full-length, single genome next-generation sequencing to longitudinally genotype and quantify subtype C HIV-1 DNA in four women identified during acute HIV-1 infection in Durban, South Africa, through twice-weekly screening of high-risk participants.	The paper does not mention any cloning of samples prior to sequencing. It describes the use of single-genome amplification.	No
31227699	9	Which HIV genes were reported to have been sequenced?	Here, we use near-full-length, single genome next-generation sequencing to longitudinally genotype and quantify subtype C HIV-1 DNA in four women identified during acute HIV-1 infection in Durban, South Africa, through twice-weekly screening of high-risk participants.	The paper describes the use of near-full-length, single genome next-generation sequencing to analyze the HIV-1 DNA genomes. This implies that the sequencing covered nearly the entire genome.	Near full length genome
31227699	10	What method was used for sequencing?	All PCR amplicons detectable by gel electrophoresis were subjected to Illumina library preparation via shearing-based adaptor-ligation-based technology and MiSeq sequencing, followed by de novo assembly of the resulting small reads in collaboration with the Massachusetts General Hospital CCIB DNA Core.	The paper mentions the use of MiSeq (Illumina) deep sequencing for the analysis of HIV-1 DNA genomes.	Illumina sequencing
31227699	11	What type of samples were sequenced?	Here, we use near-full-length, single genome next-generation sequencing to longitudinally genotype and quantify subtype C HIV-1 DNA in four women identified during acute HIV-1 infection in Durban, South Africa, through twice-weekly screening of high-risk participants. In contrast to chronically HIV-1-infected patients, we found that at the earliest phases of infection in these four participants, the majority of viral DNA genomes are intact, lack APOBEC-3G/F-associated hypermutations, have limited genome truncations. In a cross-sectional analysis using PBMC collected at the earliest available timepoints, we noted that HIV-1 DNA copies/million PBMC determined by ddPCR were substantially lower in the two individuals identified during stage II of acute infection. Total PBMC collected from each patient at each time point were independently subjected to DNA extraction using DNeasy Blood & Tissue Kits (QIAGEN).	The paper mentions that PBMCs (peripheral blood mononuclear cells) were collected and used for sequencing the HIV-1 DNA genomes.	PBMC
31227699	12	Were any sequences obtained from individuals with virological failure on a treatment regimen?	Pt 1 immediately initiated antiretroviral therapy (tenofovir, emtricitabine, efavirenz, raltegravir) after first detection of HIV-1 plasma viremia, with raltegravir withdrawn 90 days after viral suppression. Pt 3 immediately received antiretroviral treatment (tenofovir, emtricitabine, efavirenz) when plasma HIV-1 RNA was first detectable.	The paper mentioned that two patients initiated antiretroviral therapy, and got viral suppresion, which means no virological failure.	No
31227699	13	Were the patients in the study in a clinical trial?	"The FRESH cohort is an observational, prospective cohort launched in 2012 in Umlazi, Durban, South Africa where high-risk HIV-negative women aged 18--23 were recruited to received twice-weekly HIV-1 RNA PCR testing by finger prick during 96 weeks of surveillance, later revised to 48 weeks."	The paper describes the study as an observational, prospective cohort study, not a clinical trial.	No
31227699	14	Does the paper report HIV sequences from individuals who had previously received ARV drugs?	Pt 1 immediately initiated antiretroviral therapy (tenofovir, emtricitabine, efavirenz, raltegravir) after first detection of HIV-1 plasma viremia, with raltegravir withdrawn 90 days after viral suppression. Pt 3 immediately received antiretroviral treatment (tenofovir, emtricitabine, efavirenz) when plasma HIV-1 RNA was first detectable.	The paper mentions that two patients received antiretroviral therapy, Pt 1 received tenofovir, emtricitabine, efavirez, raltegravir, and Pt 3 received tenofovir, emtricitabine, efavirenz. This means the sequence were from individuals who had received ARV drugs.	Yes
31227699	15	Which drug classes were received by individuals in the study before sample sequencing?	"Pt 1 immediately initiated antiretroviral therapy (tenofovir, emtricitabine, efavirenz, raltegravir) after first detection of HIV-1 plasma viremia, with raltegravir withdrawn 90 days after viral suppression. Pt 3 immediately received antiretroviral treatment (tenofovir, emtricitabine, efavirenz) when plasma HIV-1 RNA was first detectable."	The paper mentions that the patients received antiretroviral therapy consisting of drugs from the NRTI (tenofovir, emtricitabine), NNRTI (efavirenz), and INSTI (raltegravir) classes.	NRTI, NNRTI, INSTI
31227699	16	Which drugs were received by individuals in the study before sample sequencing?	"Pt 1 immediately initiated antiretroviral therapy (tenofovir, emtricitabine, efavirenz, raltegravir) after first detection of HIV-1 plasma viremia, with raltegravir withdrawn 90 days after viral suppression. Pt 3 immediately received antiretroviral treatment (tenofovir, emtricitabine, efavirenz) when plasma HIV-1 RNA was first detectable."	The paper mentioned the use of Tenofovir (TFV), Emtricitabine (FTC), Efavirenz (EFV), Raltegravir (RAL)	Tenofovir (TFV), Emtricitabine (FTC), Efavirenz (EFV), Raltegravir (RAL)
31416460	1	Does the paper report HIV sequences from patient samples?	The genetic analysis of the reverse transcriptase region of the *pol* gene was performed on 81 samples. The samples were collected from drug naïve patients aged between 18 and 61 years residing within the rural and urban towns in the NWR during the period between February and April 2016.	The evidence clearly states that genetic analysis was conducted on samples collected from patients, indicating that the paper does report HIV sequences from patient samples.	Yes
31416460	2	Does the paper report in vitro drug susceptibility data?	The study shows that 9 (11.1%) patients were infected with HIV variants that carried resistance associated mutations associated with Nucleoside reverse transcriptase inhibitor (NRTI); 8.6% (7/81), Non nucleoside reverse transcriptase inhibitor (NNRTI); 4.9% (4/81) and protease inhibitors (PI); 1.2% (1/81).	The evidence discusses the presence of resistance mutations associated with various drug classes, which implies an assessment of drug susceptibility, although it does not provide specific in vitro susceptibility testing data.	No
31416460	3	Were sequences from the paper made publicly available?	The DNA sequences of the HIV-1 protease-reverse transcriptase region of Pol that were determined in this study were submitted to GenBank under the following accession: MK061035-MK061115.	The evidence states that the sequences were submitted to GenBank, indicating that they were made publicly available.	Yes
31416460	4	What were the GenBank accession numbers for sequenced HIV isolates?	The DNA sequences of the HIV-1 protease-reverse transcriptase region of Pol that were determined in this study were submitted to GenBank under the following accession: MK061035-MK061115. The HIV-1 pol gene sequences were deposited at Gen Bank under accession numbers MK061035-MK061115.	The evidence provides the specific GenBank accession numbers for the sequenced HIV isolates.	MK061035-MK061115
31416460	5	How many individuals had samples obtained for HIV sequencing?	A total of 100 HIV-1 patients were enrolled from February 2016 to April 2016. Of the 100 patients enrolled, 81(81%) samples were sequenced in required reverse transcriptase coding regions.	The evidence provides the total number of individuals enrolled and the number of samples that were successfully sequenced, indicating the number of individuals from whom samples were obtained.	81 or 100
31416460	6	From which countries were the sequenced samples obtained?	Human immunodeficiency virus type 1 ((HIV-1) subtypes in the northwest region, Cameroon. Our findings update HIV-1 subtypes information in Cameroon and uphold previous studies that CRF02_AG is the most prevalent subtype.	The paper mentions the study was conducted in Cameroon.	Cameroon
31416460	7	From what years were the sequenced samples obtained?	A cross sectional study was conducted and five ART clinics systematically sampled; Bafut, Bali, Ndop and Santa District Hospitals and Bamenda Regional hospital of the NWR of Cameroon. Study participants were enrolled on the day of antiretroviral therapy (ART) initiation from February 2016 to April 2016. A standardized questionnaire and patient record file were used to collect demographic	The evidence provides a specific time frame for when the samples were collected	2016
31416460	8	Were samples cloned prior to sequencing?	No evidence	The paper does not mention any cloning of samples prior to sequencing, indicating that this information is not provided.	No
31416460	9	Which HIV genes were reported to have been sequenced?	The genetic analysis of the reverse transcriptase region of the pol gene was performed on 81 samples	The evidence specifies the reverse transcriptase region was sequenced.	RT
31416460	10	What method was used for sequencing?	Partial HIV-1 pol-RT gene corresponding to 2075–3703 bp (the position is given referring to theHXB2 strain) was amplified by nested PCR using in-house protocol. Of the 100 samples, 81(81%) were successful amplified, purified, and directly sequenced using ABI 3130 genetic analyzer (Applied Biosystems, Foster City	The evidence specifies the use of the ABI 3130 genetic analyzer, which is a Sanger sequencing method, indicating the type of sequencing used in the study.	Sanger sequencing
31416460	11	What type of samples were sequenced?	Plasma Viral RNA was extracted from 1 ml plasma using the QIAamp Viral RNA Mini kit (Qiagen, Valencia, CA) according to the manufacturer’s instructions. Extracted RNA was transcribed to cDNA using in-house RT –PCR protocol using a one-step kit (SuperScript™One-Step RT-PCR System, Invitrogen, USA).	The paper mentions the RNA was extracted from plasma samples.	Plasma
31416460	12	Were any sequences obtained from individuals with virological failure on a treatment regimen?	A total of 100 HIV-1 patients were enrolled from February 2016 to April 2016. The eligibility criteria were HIV-1 Highly active anti-retroviral therapy (HAART) naïve patients, male or female aged ≥18 years while the exclusion criteria were pre-exposure to HAART	The paper mentions the individuals were all treamtent naïve.	No
31416460	13	Were the patients in the study in a clinical trial?	A cross sectional study was conducted and five ART clinics systematically sampled; Bafut, Bali, Ndop and Santa District Hospitals and Bamenda Regional hospital of the NWR of Cameroon.	The paper does not mention whether the patients were part of a clinical trial, it mentions it's a cross sectional study.	No
31416460	14	Does the paper report HIV sequences from individuals who had previously received ARV drugs?	A total of 100 HIV-1 patients were enrolled from February 2016 to April 2016. The eligibility criteria were HIV-1 Highly active anti-retroviral therapy (HAART) naïve patients, male or female aged ≥18 years while the exclusion criteria were pre-exposure to HAART	The paper mentions the individuals were all treamtent naïve.	No
31416460	15	Which drug classes were received by individuals in the study before sample sequencing?	A total of 100 HIV-1 patients were enrolled from February 2016 to April 2016. The eligibility criteria were HIV-1 Highly active anti-retroviral therapy (HAART) naïve patients, male or female aged ≥18 years while the exclusion criteria were pre-exposure to HAART	The paper mentions the individuals were all treamtent naïve.	None
31416460	16	Which drugs were received by individuals in the study before sample sequencing?	A total of 100 HIV-1 patients were enrolled from February 2016 to April 2016. The eligibility criteria were HIV-1 Highly active anti-retroviral therapy (HAART) naïve patients, male or female aged ≥18 years while the exclusion criteria were pre-exposure to HAART	The paper mentions the individuals were all treamtent naïve.	None
31498798	1	Does the paper report HIV sequences from patient samples?	This cross-sectional study describes HIV-1 subtypes in blood donors from three reference public blood centers located in three States in Northern Brazil. Plasma samples from blood donors were used for RNA extraction and HIV-1 pol sequencing was performed on plasma samples of HIV-1 positive donors.	The evidence clearly states that the study involved HIV-1 sequencing from plasma samples of blood donors, indicating that patient samples were used.	Yes
31498798	2	Does the paper report in vitro drug susceptibility data?	No evidence	The paper does not mention in vitro drug susceptibility or phenotyping.	Yes
31498798	3	Were sequences from the paper made publicly available?	The GenBank accession numbers of the sequences presented in this study are MH673055-MH673281.	The evidence provides the GenBank accession numbers, indicating that the sequences have been made publicly available.	Yes
31498798	4	What were the GenBank accession numbers for sequenced HIV isolates?	The GenBank accession numbers of the sequences presented in this study are MH673055-MH673281.	The evidence provides a direct statement regarding the GenBank accession numbers for the sequenced HIV isolates, fulfilling the requirement of the question.	MH673055-MH673281
31498798	5	How many individuals had samples obtained for HIV sequencing?	Our study population consisted of 227 blood donors recently diagnosed with HIV-1 infection between 2011--2017 in three reference public blood centers from Northern Brazil.	The evidence states that the study population included 227 blood donors, which directly answers the question regarding the number of individuals.	227
31498798	6	From which countries were the sequenced samples obtained?	This is a cross sectional study in convenience samples collected from 2011--2017 among blood donors with diagnosis of HIV-1 infection in three blood centers located in the states of Amazonas (AM), Rondônia (RO) and Roraima (RR) in Northern Brazil.	The evidence clearly states that the samples were obtained from blood donors in three states of Northern Brazil, indicating the country of origin for the sequenced samples.	Brazil
31498798	7	From what years were the sequenced samples obtained?	This cross-sectional study describes HIV-1 subtypes in blood donors from three reference public blood centers located in three States in Northern Brazil. Plasma samples of HIV-1 positive donors from HEMOAM, Manaus, Amazonas (n = 198), HEMERON, Porto Velho, Rondônia (n = 20) and HEMORAIMA, Boa Vista, Roraima (n = 9) collected from 2011--2017. This is a cross sectional study in convenience samples collected from 2011--2017 among blood donors with diagnosis of HIV-1 infection in three blood centers located in the states of Amazonas (AM), Rondônia (RO) and Roraima (RR) in Northern Brazil.	The evidence specifies the years during which the samples were collected, providing a clear range of years for the sequenced samples.	2011-2017
31498798	8	Were samples cloned prior to sequencing?	No evidence	The paper does not provide any information regarding the cloning of samples prior to sequencing.	No
31498798	9	Which HIV genes were reported to have been sequenced?	HIV-1 pol sequencing (protease/PR, reverse transcriptase/RT) was performed on plasma samples of HIV-1 positive donors. The HIV-1 protease (PR) and reverse-transcriptase (RT) K1/K2 external primers and DP10/F2 internal primers amplify the entire PR region and a 750 bp fragment of RT region.	The evidence indicates that both the protease and reverse transcriptase genes were sequenced, as it specifically mentions the sequencing of the pol region which includes these genes.	PR, RT
31498798	10	What method was used for sequencing?	Genomic sequencing was performed (Big Dye Terminator Sequencing kit v. 3.1, Applied Biosystems, USA; ABI Prism 3100 Genetic Analyzer, Applied Biosystems, USA).	The evidence mentions the use of the Big Dye Terminator Sequencing kit and ABI Prism 3100 Genetic Analyzer, which are associated with Sanger sequencing, confirming the method used.	Sanger sequencing
31498798	11	What type of samples were sequenced?	HIV-1 pol sequencing (protease/PR, reverse transcriptase/RT) was performed on plasma samples of HIV-1 positive donors from HEMOAM, Manaus, Amazonas (n = 198), HEMERON, Porto Velho, Rondônia (n = 20) and HEMORAIMA, Boa Vista, Roraima (n = 9) collected from 2011–2017. Plasma samples from blood donors were used for RNA extraction (QIAamp Viral RNA Mini Kit, Qiagen, Hilden, Germany), RNA was reverse transcribed into complementary DNA (cDNA) (Invitrogen) and used as the target for nested polymerase chain reaction (nested-PCR).	The evidence specifies that plasma samples were used for sequencing, indicating the type of clinical specimens involved.	Plasma
31498798	12	Were any sequences obtained from individuals with virological failure on a treatment regimen?	Plasma samples from blood donors were used for RNA extraction . Our study population consisted of 227 blood donors recently diagnosed with HIV-1 infection between 2011–2017 in three reference public blood centers from Northern Brazil	The paper mentions the samples were collected from blood donor, which indicates all individuals were treatment naïve.	No
31498798	13	Were the patients in the study in a clinical trial?	No evidence	The paper does not provide any information regarding whether the patients were part of a clinical trial, leading to a definitive conclusion.	No
31498798	14	Does the paper report HIV sequences from individuals who had previously received ARV drugs?	Plasma samples from blood donors were used for RNA extraction . Our study population consisted of 227 blood donors recently diagnosed with HIV-1 infection between 2011–2017 in three reference public blood centers from Northern Brazil	The paper mentions the samples were collected from blood donor, which indicates all individuals were treatment naïve.	No
31498798	15	Which drug classes were received by individuals in the study before sample sequencing?	Plasma samples from blood donors were used for RNA extraction . Our study population consisted of 227 blood donors recently diagnosed with HIV-1 infection between 2011–2017 in three reference public blood centers from Northern Brazil	The paper mentions the samples were collected from blood donor, which indicates all individuals were treatment naïve.	None
31498798	16	Which drugs were received by individuals in the study before sample sequencing?	Plasma samples from blood donors were used for RNA extraction . Our study population consisted of 227 blood donors recently diagnosed with HIV-1 infection between 2011–2017 in three reference public blood centers from Northern Brazil	The paper mentions the samples were collected from blood donor, which indicates all individuals were treatment naïve.	None
31600343	1	Does the paper report HIV sequences from patient samples?	HPTN 074 enrolled HIV-infected PWID (index participants) with viral loads ≥1,000 copies/mL and their HIV-uninfected injection-network partners in Indonesia, Ukraine, and Vietnam; the study limited enrollment of people who reported being on ART. HIV drug resistance testing and antiretroviral (ARV) drug testing were performed using samples collected from index participants at study enrollment.	The paper mentions the the study collected sample for drug resistance testing, which indicates the study report sequences from patient samples.	Yes
31600343	2	Does the paper report in vitro drug susceptibility data?	The study intervention included ART at any CD4 cell count with enhanced support for ART and substance use treatment. ARV drug testing was performed using a qualitative, high-throughput, assay that detects 20 ARV drugs in five classes.	The evidence mentions that ARV drug testing was performed, which implies that the study assessed the presence of antiretroviral drugs, but it does not specifically mention in vitro drug susceptibility data.	No
31600343	3	Were sequences from the paper made publicly available?	All FASTA files were submitted to GenBank (accession numbers: MK228137-MK228585).	The evidence states that the sequences were submitted to GenBank, indicating that they were made publicly available.	Yes
31600343	4	What were the GenBank accession numbers for sequenced HIV isolates?	All FASTA files were submitted to GenBank (accession numbers: MK228137-MK228585).	The evidence provides the specific accession numbers for the sequenced HIV isolates, which are required for this question.	MK228137-MK228585
31600343	5	How many individuals had samples obtained for HIV sequencing?	Results from HIV genotyping and ARV drug testing were obtained for 449 (98.7%) of those samples. Fifty-four (12.0%) of 449 participants had HIV drug resistance; 29 (53.7%) of the 54 participants had multi-class resistance. Prevalence of resistance varied by study site and was associated with self-report of prior or current ART, detection of ARV drugs, and a history of incarceration. Resistance was detected in 10 (5.6%) of 177 newly diagnosed participants. Participants with resistance at enrollment were less likely to be virally suppressed after 52 weeks of follow-up, independent of study arm.	The evidence provides the total number of individuals whose samples were obtained for HIV sequencing.	449 or 502
31600343	6	From which countries were the sequenced samples obtained?	HPTN 074 enrolled HIV-infected index participants and their HIV-uninfected injection partners at three study sites (Jakarta, Indonesia; Kyiv, Ukraine; and Thai Nguyen, Vietnam). HIV drug resistance in persons who inject drugs enrolled in an HIV prevention trial in Indonesia, Ukraine, and Vietnam: HPTN 074	The evidence lists the specific countries where the samples were obtained, confirming the locations of the study sites.	Indonesia, Ukraine, Vietnam
31600343	7	From what years were the sequenced samples obtained?	HPTN 074 (NCT02935296) enrolled HIV-infected index participants and their HIV-uninfected injection partners at three study sites (Jakarta, Indonesia; Kyiv, Ukraine; and Thai Nguyen, Vietnam; enrollment: 2015–2016).	The evidence provides the enrollment years for the study, indicating the time frame during which the samples were collected.	2015-2016
31600343	8	Were samples cloned prior to sequencing?	No evidence	The paper does not provide any information regarding whether samples were cloned prior to sequencing.	No
31600343	9	Which HIV genes were reported to have been sequenced?	HIV genotyping was performed using the ViroSeq HIV-1 Genotyping System v2.0 (Abbott Molecular, Des Plaines, IL). This system generates HIV pol gene sequences encoding HIV protease (amino acids 1--99) and reverse transcriptase (amino acids 1--335).	The paper mentions sequences for protease and reverse transcriptase was sequenced.	PR, RT
31600343	10	What method was used for sequencing?	This study analyzed plasma samples from HIV-infected index participants collected at the enrollment visit; the analysis was limited to samples with viral loads >400 copies/mL to provide sufficient HIV RNA for analysis. HIV genotyping was performed using the ViroSeq HIV-1 Genotyping System v2.0 (Abbott Molecular, Des Plaines, IL).	The evidence specifies the use of the ViroSeq system, which is a Sanger sequencing method, indicating the type of sequencing performed.	Sanger sequencing
31600343	11	What type of samples were sequenced?	This study analyzed plasma samples from HIV-infected index participants collected at the enrollment visit; the analysis was limited to samples with viral loads >400 copies/mL to provide sufficient HIV RNA for analysis. HIV genotyping was performed using the ViroSeq HIV-1 Genotyping System v2.0 (Abbott Molecular, Des Plaines, IL).	The evidence specifies that plasma samples were the clinical specimens analyzed in the study.	Plasma
31600343	12	Were any sequences obtained from individuals with virological failure on a treatment regimen?	Participants with resistance at enrollment were less likely to be virally suppressed after 52 weeks of follow-up.	The evidence suggests that some participants had resistance and were not virally suppressed, indicating they may have experienced virological failure.	Yes
31600343	13	Were the patients in the study in a clinical trial?	We evaluated HIV drug resistance in PWID in a randomized clinical trial (HPTN 074).	The evidence indicates that the study was conducted as a randomized clinical trial, confirming that the patients were part of such a study.	Yes
31600343	14	Does the paper report HIV sequences from individuals who had previously received ARV drugs?	Participants who reported prior ART were more likely to have resistance than those who reported that they had never been on ART. ARV drugs were detected in 51 (11.4%) of the 449 samples tested (17/112 [15.2%] from Indonesia; 4/165 [2.4%] from Ukraine; and 30/172 [17.4%] from Vietnam	The evidence indicates that some participants had a history of receiving ARV drugs, suggesting that sequences from these individuals were included in the study.	Yes
31600343	15	Which drug classes were received by individuals in the study before sample sequencing?	Among the 51 participants who had ARV drugs detected, 30 (58.8%) had HIV drug resistance. In 30 cases, both ARV drugs and resistance were detected (Table 2; S1 Table, Group 1). The mutations K103N, Y181C, and G190A, which confer high-level resistance to NNRTI drugs efavirenz [EFV] and nevirapine [NVP], were detected alone and in combination in all 30 participants; EFV or NVP was detected in samples from 29 (97%) of the 30 participants. Twenty-four (80%) of the 30 participants also had resistance mutations to NRTIs (mostly M184V); 22 of the 24 participants also had NRTI drugs detected (mostly lamivudine [3TC]).	The evidence indicates that participants had NRTI or NNRTI drugs detected.	NRTI; NNRTI
31600343	16	Which drugs were received by individuals in the study before sample sequencing?	Among the 51 participants who had ARV drugs detected, 30 (58.8%) had HIV drug resistance. In 30 cases, both ARV drugs and resistance were detected (Table 2; S1 Table, Group 1). The mutations K103N, Y181C, and G190A, which confer high-level resistance to NNRTI drugs efavirenz [EFV] and nevirapine [NVP], were detected alone and in combination in all 30 participants; EFV or NVP was detected in samples from 29 (97%) of the 30 participants. Twenty-four (80%) of the 30 participants also had resistance mutations to NRTIs (mostly M184V); 22 of the 24 participants also had NRTI drugs detected (mostly lamivudine [3TC]).	The evidence specifies that efavirenz (EFV), nevirapine (NVP), and lamivudine (3TC) were detected in the samples, indicating these drugs were received by individuals before sequencing.	Efavirenz (EFV), Nevirapine (NVP), Lamivudine (3TC)
31611857	1	Does the paper report HIV sequences from patient samples?	To address this issue, we examined, cellular activation/exhaustion markers (Ki67, CCR5, PD-1, Lag-3 and Tim-3) and viral gag-pol DNA sequences within HLA-DR− and HLA-DR+ memory CD4+ T-cell subsets longitudinally from the peripheral blood of six participants over 3 to ≥15 years of effective therapy.; "We included six HIV-1 subtype-B positive individuals on prolonged ART (\> 15 years) from the SCOPE cohort in the study; 2 who initiated therapy during acute/early HIV infection (\<6 months of infection before initiation of ART, AHI group) and 4 who initiated therapy during chronic HIV infection (\>1 year of infection before initiation of ART, CHI group) ( Supplementary Table 1 ). For five of these participants, peripheral blood was collected at 4 visits (Visit ID 1-4; after approximately 3, 5, 10, and 15 years of therapy) for this study."	The paper discusses the analysis of HIV-DNA sequences obtained from patient samples. Specifically, it mentions that HIV-DNA sequences were obtained from the peripheral blood of six participants over a period of 3 to ≥15 years of effective therapy.	Yes
31611857	2	Does the paper report in vitro drug susceptibility data?	" Abstract To date, most assays for measuring the human immunodeficiency virus (HIV-1) reservoir do not include memory CD4+ T-cells expressing the activation marker, human leukocyte antigen-antigen D related (HLA-DR). However, little is known concerning the role these cells play in maintaining persistent HIV-1 during effective antiretroviral therapy (ART). To address this issue, we examined, cellular activation/exhaustion markers (Ki67, CCR5, PD-1, Lag-3 and Tim-3) and viral gag-pol DNA sequences within HLA-DR− and HLA-DR+ memory CD4+ T-cell subsets longitudinally from the peripheral blood of six participants over 3 to ≥15 years of effective therapy. HLA-DR expression was readily detected during the study period in all participants. The average expression levels of CCR5, PD-1 and Tim-3 were higher on the HLA-DR+ T-cell subset whereas the average of LAG-3 expression was higher on their HLA-DR− counterpart. The proportion of HIV-infected cells increased within the HLA-DR+ subset by an average of 18% per year of ART whereas the frequency of infected HLA-DR− T-cells slightly decreased over time (5% per year). We observed that 20--33% of HIV-DNA sequences from the early time points were genetically identical to viral sequences from the last time point within the same cell subset during ART. This indicates that a fraction of proviruses persists within HLA-DR+ and HLA-DR− T-cell subsets during prolonged ART. Our HIV-DNA sequence analyses also revealed that cells transitioned between the HLA-DR+ and HLA-DR− phenotypes. The Ki67 expression, a marker for cellular proliferation, and the combined markers of Ki67/PD-1 averaged 19-fold and 22-fold higher on the HLA-DR+ T-cell subset compared to their HLA-DR− counterpart. Moreover, cellular proliferation, as reflected by the proportion of genetically identical HIV-DNA sequences, increased within both T-cell subsets over the study period; however, this increase was greater within the HLA-DR+ T-cells. Our research revealed that cellular transition and proliferation contribute to the persistence of HIV in HLA-DR+ and HLA-DR− T-cell subsets during prolonged therapy. As such, the HIV reservoir expands during effective ART when both the HLA-DR+ and HLA-DR− cell subsets are included, and therapeutic interventions aimed at reducing the HIV-1 reservoir should target HLA-DR+ and HLA-DR− T-cells."	The paper focuses on the persistence of HIV in memory CD4+ T-cells and the genetic analysis of HIV-DNA sequences. It does not mention any experiments or data related to in vitro drug susceptibility testing.	No
31611857	3	Were sequences from the paper made publicly available?	"The datasets analyzed for this study can be found in the Genebank (accession numbers: MN234327 -- MN235714 )."	The paper provides the GenBank accession numbers for the datasets analyzed in the study in the Data Availability Statement section.	Yes
31611857	4	What were the GenBank accession numbers for sequenced HIV isolates?	"The datasets analyzed for this study can be found in the Genebank (accession numbers: MN234327 -- MN235714 )."	The paper provides the GenBank accession numbers for the datasets analyzed in the study in the Data Availability Statement section.	MN234327 - MN235714
31611857	5	How many individuals had samples obtained for HIV sequencing?	"We included six HIV-1 subtype-B positive individuals on prolonged ART (\> 15 years) from the SCOPE cohort in the study; 2 who initiated therapy during acute/early HIV infection (\<6 months of infection before initiation of ART, AHI group) and 4 who initiated therapy during chronic HIV infection (\>1 year of infection before initiation of ART, CHI group) ( Supplementary Table 1 )."	The paper states that six HIV-1 subtype-B positive individuals on prolonged ART were included in the study.	6
31611857	6	From which countries were the sequenced samples obtained?	"Materials and Methods Study Approval This study was carried out in accordance with the recommendations of the institutional review board at the Western Sydney Health Department for the Westmead Institute for Medical Research (AU RED LNR/13/WMEAD/315), and the ethics review committees at the University of California San Francisco (UCSF) (10-01330/068192, 10-02631/083640) and Vaccine Gene Therapy Institute-Florida (VGTI-FL) (FWA 00004139). The protocol was approved by these committees. All study participants provided written informed consent in accordance with the Declaration of Helsinki.	The paper mentions that the study was approved in Western Sydney Health Department for the Westmead Institute for Medical Research (Australia), and University of California San Francisco (United States), Vaccine Gene Therapy Institute-Florida (United States)	United States, Australia
31611857	7	From what years were the sequenced samples obtained?	No evidence	The paper does not provide specific years for when the samples were obtained. It only mentions the duration of therapy and the time points of sample collection relative to the initiation of ART.	Not reported
31611857	8	Were samples cloned prior to sequencing?	"Individual intracellular HIV-DNA sequences were obtained from the extracted DNA by single-proviral sequencing (SPS) that amplifies the *gag-pol* region of HIV genome (p6-RT) as previously described ( Palmer et al., 2005 ; Kearney et al., 2008 , 2009 ; Josefsson et al., 2012 , 2013 ; von Stockenstrom et al., 2015 )."	The paper does not mention any process of cloning the samples prior to sequencing. It describes single-proviral sequencing (SPS) which is a single genome sequencing method.	No
31611857	9	Which HIV genes were reported to have been sequenced?	Individual intracellular HIV-DNA sequences were obtained from the extracted DNA by single-proviral sequencing (SPS) that amplifies the *gag-pol* region of HIV genome (p6-RT) as previously described ( Palmer et al., 2005 ; Kearney et al., 2008 , 2009 ; Josefsson et al., 2012 , 2013 ; von Stockenstrom et al., 2015 ).	The paper mentions that single-proviral sequencing (SPS) was used to amplify the gag-pol region of the HIV genome, specifically the p6-RT region.	Gag, PR, RT
31611857	10	What method was used for sequencing?	Individual intracellular HIV-DNA sequences were obtained from the extracted DNA by single-proviral sequencing (SPS) that amplifies the gag-pol region of HIV genome (p6-RT) as previously described	The paper describes the use of single-proviral sequencing (SPS) to obtain individual intracellular HIV-DNA sequences from the extracted DNA, but doesn't mention the sequencing method.	Not reported
31611857	11	What type of samples were sequenced?	The CD4 + T-cell subsets were sorted from frozen aliquots of peripheral blood mononuclear cells (PBMCs) stored for 4--16 years which contained 50--100 × 10 ^6^ cells that were collected from 5 of the participants at approximately years 3, 5, 10 on ART (Visit ID 1--3). Individual intracellular HIV-DNA sequences were obtained from the extracted DNA by single-proviral sequencing (SPS) that amplifies the gag-pol region of HIV genome (p6-RT) as previously described	The paper specifies that CD4+ T-cell subsets were sorted from frozen aliquots of peripheral blood mononuclear cells (PBMCs), and HIV-DNA was sequenced.	PBMC
31611857	12	Were any sequences obtained from individuals with virological failure on a treatment regimen?	The viral load around the time of these visits was <40–75 copies (HIV-RNA) per ml. We included six HIV-1 subtype-B positive individuals on prolonged ART (\> 15 years) from the SCOPE cohort in the study; 2 who initiated therapy during acute/early HIV infection (\<6 months of infection before initiation of ART, AHI group) and 4 who initiated therapy during chronic HIV infection (\>1 year of infection before initiation of ART, CHI group) ( Supplementary Table 1 ).	The paper mentions that the participants had viral loads of <40-75 copies (HIV-RNA) per ml during the study period, indicating effective viral suppression and not virological failure.	No
31611857	13	Were the patients in the study in a clinical trial?	"This study was carried out in accordance with the recommendations of the institutional review board at the Western Sydney Health Department for the Westmead Institute for Medical Research (AU RED LNR/13/WMEAD/315), and the ethics review committees at the University of California San Francisco (UCSF) (10-01330/068192, 10-02631/083640) and Vaccine Gene Therapy Institute-Florida (VGTI-FL) (FWA 00004139)."	The paper does not mention that the patients were part of a clinical trial.	No
31611857	14	Does the paper report HIV sequences from individuals who had previously received ARV drugs?	We included six HIV-1 subtype-B positive individuals on prolonged ART (\> 15 years) from the SCOPE cohort in the study; 2 who initiated therapy during acute/early HIV infection (\<6 months of infection before initiation of ART, AHI group) and 4 who initiated therapy during chronic HIV infection (\>1 year of infection before initiation of ART, CHI group) ( Supplementary Table 1 ).	The paper mentions that the study included individuals on prolonged ART, indicating that the participants had previously received antiretroviral drugs.	Yes
31611857	15	Which drug classes were received by individuals in the study before sample sequencing?	We included six HIV-1 subtype-B positive individuals on prolonged ART (\> 15 years) from the SCOPE cohort in the study; 2 who initiated therapy during acute/early HIV infection (\<6 months of infection before initiation of ART, AHI group) and 4 who initiated therapy during chronic HIV infection (\>1 year of infection before initiation of ART, CHI group) ( Supplementary Table 1 ).	The paper does not provide specific names of the drugs received by the individuals in the study. It only mentions that the participants were on prolonged ART.	Not reported
31611857	16	Which drugs were received by individuals in the study before sample sequencing?	We included six HIV-1 subtype-B positive individuals on prolonged ART (\> 15 years) from the SCOPE cohort in the study; 2 who initiated therapy during acute/early HIV infection (\<6 months of infection before initiation of ART, AHI group) and 4 who initiated therapy during chronic HIV infection (\>1 year of infection before initiation of ART, CHI group) ( Supplementary Table 1 ).	The paper does not provide specific names of the drugs received by the individuals in the study. It only mentions that the participants were on prolonged ART.	Not reported
31723024	1	Does the paper report HIV sequences from patient samples?	To address this issue, we conducted a cross-sectional/inter-participant genetic characterization of HIV-1 RNA from pre- and on-therapy plasmas and HIV-1 DNA from CD4+ T cell subsets derived from peripheral blood (PB), lymph node (LN), and gut tissues of 26 participants after 3 to 17.8 years of ART.; "We investigated the genetic composition of HIV-1 within the p6-RT region. We analyzed over 5,000 HIV-1 RNA and DNA sequences, including both genetically intact and defective sequences, in this p6-RT region."	The paper discusses the genetic characterization of HIV-1 RNA from pre- and on-therapy plasma samples and HIV-1 DNA from CD4+ T cell subsets derived from peripheral blood, lymph node, and gut tissues of 26 participants. This indicates that HIV sequences from patient samples were reported.	Yes
31723024	2	Does the paper report in vitro drug susceptibility data?	"Impact of Antiretroviral Therapy Duration on HIV-1 Infection of T Cells within Anatomic Sites ABSTRACT Understanding the impact of antiretroviral therapy (ART) duration on HIV-infected cells is critical for developing successful curative strategies. To address this issue, we conducted a cross-sectional/inter-participant genetic characterization of HIV-1 RNA from pre- and on-therapy plasmas and HIV-1 DNA from CD4 ^+^ T cell subsets derived from peripheral blood (PB), lymph node (LN), and gut tissues of 26 participants after 3 to 17.8 years of ART. Our studies revealed in four acute/early participants who had paired PB and LN samples a substantial reduction in the proportion of HIV-infected cells per year on therapy within the LN. Extrapolation to all 12 acute/early participants estimated a much smaller reduction in the proportion of HIV-1-infected cells within LNs per year on therapy that was similar to that in the participants treated during chronic infection. LN-derived effector memory T (T ~EM~ ) cells contained HIV-1 DNA that was genetically identical to viral sequences derived from pre- and on-therapy plasma samples. The proportion of identical HIV-1 DNA sequences increased within PB-derived T ~EM~ cells. However, the infection frequency of T ~EM~ cells in PB was stable, indicating that cellular proliferation that compensates for T cell loss over time contributes to HIV-1 persistence. This study suggests that ART reduces HIV-infected T cells and that clonal expansion of HIV-infected cells maintains viral persistence. Importantly, LN-derived T ~EM~ cells are a probable source of HIV-1 genomes capable of producing infectious HIV-1 and should be targeted by future curative strategies."	The paper focuses on the genetic characterization of HIV-1 RNA and DNA from patient samples and does not mention any in vitro drug susceptibility testing or data.	No
31723024	3	Were sequences from the paper made publicly available?	"The HIV-1 DNA and RNA sequences have been submitted to GenBank under accession numbers MH830518 to MH834389."	The paper explicitly states that the HIV-1 DNA and RNA sequences have been submitted to GenBank under the accession numbers MH830518 to MH834389.	Yes
31723024	4	What were the GenBank accession numbers for sequenced HIV isolates?	"The HIV-1 DNA and RNA sequences have been submitted to GenBank under accession numbers MH830518 to MH834389."	The paper explicitly states that the HIV-1 DNA and RNA sequences have been submitted to GenBank under the accession numbers MH830518 to MH834389.	MH830518 to MH834389
31723024	5	How many individuals had samples obtained for HIV sequencing?	"To address this issue, we conducted a cross-sectional/inter-participant genetic characterization of HIV-1 RNA from pre- and on-therapy plasmas and HIV-1 DNA from CD4+ T cell subsets derived from peripheral blood (PB), lymph node (LN), and gut tissues of 26 participants after 3 to 17.8 years of ART."	The paper states that samples were obtained from 26 participants for the genetic characterization of HIV-1.	26
31723024	6	From which countries were the sequenced samples obtained?	"HIV-1-infected adults on effective ART for 3.0 to 17.8 years were recruited for the study at UCSF, San Francisco, CA, USA."	The paper mentions that the participants were recruited for the study at UCSF, San Francisco, CA, USA.	United States
31723024	7	From what years were the sequenced samples obtained?	No evidence	The paper does not provide specific years during which the samples were obtained. It only mentions the duration of ART for the participants.	Not reported
31723024	8	Were samples cloned prior to sequencing?	Single HIV-1 DNA molecules were amplified using primers flanking the gag-pol region (p6-RT). PCR amplification and sequencing of the DNA molecules in each well allowed quantification and analysis of the genetic relationship of HIV-1 DNA sequences in each infected cell subset. Plasma was collected before and during ART, and HIV-1 RNA sequences were obtained using single-genome sequencing (SGS).	The paper does not mention any cloning of samples prior to sequencing. It describes the use of single-genome sequencing (SGS) and single-proviral sequencing (SPS).	No
31723024	9	Which HIV genes were reported to have been sequenced?	We investigated the genetic composition of HIV-1 within the p6-RT region.; "We analyzed over 5,000 HIV-1 RNA and DNA sequences, including both genetically intact and defective sequences, in this p6-RT region."	The paper mentions the sequencing of the p6-RT region, which includes the reverse transcriptase (RT) gene.	PR, RT
31723024	10	What method was used for sequencing?	Single HIV-1 DNA molecules were amplified using primers flanking the gag-pol region (p6-RT). PCR amplification and sequencing of the DNA molecules in each well allowed quantification and analysis of the genetic relationship of HIV-1 DNA sequences in each infected cell subset. Plasma was collected before and during ART, and HIV-1 RNA sequences were obtained using single-genome sequencing (SGS).	The paper describes the use of single-genome sequencing (SGS) to obtain HIV-1 RNA sequences from plasma and single-proviral sequencing (SPS) for HIV-1 DNA sequences from T cell subsets. It doesn’t meantion the sequencing technology.	Not reported
31723024	11	What type of samples were sequenced?	"To address this issue, we conducted a cross-sectional/inter-participant genetic characterization of HIV-1 RNA from pre- and on-therapy plasmas and HIV-1 DNA from CD4+ T cell subsets derived from peripheral blood (PB), lymph node (LN), and gut tissues of 26 participants after 3 to 17.8 years of ART. Plasma was collected before and during ART, and HIV-1 RNA sequences were obtained using single-genome sequencing (SGS)."	The paper describes the sequencing of HIV-1 RNA from plasma samples and HIV-1 DNA from CD4+ T cell subsets derived from peripheral blood mononuclear cells (PBMCs), lymph node, and gut tissues.	Plasma; PBMC; Gut; Lymph Node
31723024	12	Were any sequences obtained from individuals with virological failure on a treatment regimen?	"These participants were continuously suppressed during the study, except for one participant who had a viral rebound at the time of sampling (Table 1)."	The paper mentions that one participant had a viral rebound at the time of sampling, indicating virological failure.	Yes
31723024	13	Were the patients in the study in a clinical trial?	"To address this issue, we conducted a cross-sectional/inter-participant genetic characterization of HIV-1 RNA from pre- and on-therapy plasmas and HIV-1 DNA from CD4+ T cell subsets derived from peripheral blood (PB), lymph node (LN), and gut tissues of 26 participants after 3 to 17.8 years of ART."	The paper does not mention that the patients were part of a clinical trial. It describes a cross-sectional/inter-participant study.	No
31723024	14	Does the paper report HIV sequences from individuals who had previously received ARV drugs?	Impact of Antiretroviral Therapy Duration on HIV-1 Infection of T Cells within Anatomic Sites. HIV-1-infected adults on effective ART for 3.0 to 17.8 years were recruited for the study at UCSF, San Francisco, CA, USA. PB samples from 26 participants infected with HIV-1 subtype B who were on long-term suppressive ART (duration, 3.0 to 17.8 years) were analyzed.	The paper mentiones the participants who were on long-term suppressive ART, and "on effective ART", indicating the sample were from individuals who had received ARV drugs.	Yes
31723024	15	Which drug classes were received by individuals in the study before sample sequencing?	Therapeutic regimen at the time of sample isolation. 3TC, lamivudine; ABC, abacavir; ATV, atazanavir; AZT, zidovudine; DRV, darunavir; ECV, entecavir; EFV, efavirenz; ETR, etravirine; FPB, fosamprenavir; FTC, emtricitabine; MVC, maraviroc; NVP, nevirapine; RGV, raltegravir; RTV, ritonavir; TDF, tenofovir.	The paper mentions that the participants were on lamivudine(3TC), abacavir(ABC), atazanavir(ATV), zidovudine(AZT), darunavir(DRV), entecavir(ECV), efavirenz(EFV), etravirine (ETR), fosamprenavir (FPB), emtricitabine (FTC), maraviroc (MVC), nevirapine (NVP), raltegravir (RGV), ritonavir (RTV), tenofovir (TDF).	NRTI, NNRTI, PI, INSTI, CCR5 antagonist
31723024	16	Which drugs were received by individuals in the study before sample sequencing?	Therapeutic regimen at the time of sample isolation. 3TC, lamivudine; ABC, abacavir; ATV, atazanavir; AZT, zidovudine; DRV, darunavir; ECV, entecavir; EFV, efavirenz; ETR, etravirine; FPB, fosamprenavir; FTC, emtricitabine; MVC, maraviroc; NVP, nevirapine; RGV, raltegravir; RTV, ritonavir; TDF, tenofovir.	The paper provides specific names of the drugs received by the participants before sample sequencing.	lamivudine(3TC), abacavir(ABC), atazanavir(ATV), zidovudine(AZT), darunavir(DRV), entecavir(ECV), efavirenz(EFV), etravirine (ETR), fosamprenavir (FPB), emtricitabine (FTC), maraviroc (MVC), nevirapine (NVP), raltegravir (RGV), ritonavir (RTV), tenofovir (TDF).
32027734	1	Does the paper report HIV sequences from patient samples?	We sequenced 1,280 HIV-1 genomes from 39 participants at a median of 4, 32 and 170 days post-diagnosis.; "Thirty-nine HIV-1 acute infections were characterized with 1,280 HIV-1 genomes sampled from Thai participants (ten men, five transgender women and one woman) and from Kenyan, Tanzanian and Ugandan women (n = 23) in the RV217 cohort."	The paper mentions that 1,280 HIV-1 genomes were sequenced from 39 participants, indicating that HIV sequences were obtained from patient samples.	Yes
32027734	2	Does the paper report in vitro drug susceptibility data?	"Molecular dating and viral load growth rates suggested that the eclipse phase lasted about a week in HIV-1 infected adults in East Africa and Thailand Abstract Most HIV-1 infected individuals do not know their infection dates. Precise infection timing is crucial information for studies that document transmission networks or drug levels at infection. To improve infection timing, we used the prospective RV217 cohort where the window when plasma viremia becomes detectable is narrow: the last negative visit occurred a median of four days before the first detectable HIV-1 viremia with an RNA test, referred below as diagnosis. We sequenced 1,280 HIV-1 genomes from 39 participants at a median of 4, 32 and 170 days post-diagnosis. HIV-1 infections were dated by using sequence-based methods and a viral load regression method. Bayesian coalescent and viral load regression estimated that infections occurred a median of 6 days prior to diagnosis (IQR: 9--3 and 11--4 days prior, respectively). Poisson-Fitter, which analyzes the distribution of hamming distances among sequences, estimated a median of 7 days prior to diagnosis (IQR: 15--4 days) based on sequences sampled 4 days post-diagnosis, but it did not yield plausible results using sequences sampled at 32 days. Fourteen participants reported a high-risk exposure event at a median of 8 days prior to diagnosis (IQR: 12 to 6 days prior). These different methods concurred that HIV-1 infection occurred about a week before detectable viremia, corresponding to 20 days (IQR: 34--15 days) before peak viral load. Together, our methods comparison helps define a framework for future dating studies in early HIV-1 infection."	The paper focuses on sequencing HIV-1 genomes and estimating the date of infection using various methods. There is no mention of in vitro drug susceptibility data.	No
32027734	3	Were sequences from the paper made publicly available?	"Sequences were deposited in GenBank under accession numbers KY580473 --- KY580727 and MN791130 --- MN792579."	The paper provides the GenBank accession numbers for the sequenced HIV isolates in the "Data visualization and availability" section.	Yes
32027734	4	What were the GenBank accession numbers for sequenced HIV isolates?	"Sequences were deposited in GenBank under accession numbers KY580473 --- KY580727 and MN791130 --- MN792579."	The paper provides the GenBank accession numbers for the sequenced HIV isolates in the "Data visualization and availability" section.	KY580473-KY580727 and MN791130 - MN792579
32027734	5	How many individuals had samples obtained for HIV sequencing?	"We sequenced 1,280 HIV-1 genomes from 39 participants at a median of 4, 32 and 170 days post-diagnosis. Thirty-nine HIV-1 acute infections were characterized with 1,280 HIV-1 genomes sampled from Thai participants (ten men, five transgender women and one woman) and from Kenyan, Tanzanian and Ugandan women (n = 23) in the RV217 cohort."	The paper states that 1,280 HIV-1 genomes were sequenced from 39 participants.	39
32027734	6	From which countries were the sequenced samples obtained?	"Thirty-nine HIV-1 acute infections were characterized with 1,280 HIV-1 genomes sampled from Thai participants (ten men, five transgender women and one woman) and from Kenyan, Tanzanian and Ugandan women (n = 23) in the RV217 cohort. Molecular dating and viral load growth rates suggested that the eclipse phase lasted about a week in HIV-1 infected adults in East Africa and Thailand	The paper specifies that the HIV-1 genomes were sampled from participants in Thailand, Kenya, Tanzania, and Uganda.	Thailand, Kenya, Tanzania, Uganda
32027734	7	From what years were the sequenced samples obtained?	No evidence	The paper does not provide specific years during which the samples were obtained.	Not reported
32027734	8	Were samples cloned prior to sequencing?	Participants were selected for sequencing via single genome amplification based on several criteria. A nested PCR via single genome amplification was employed to amplify cDNA using the Advantage GC Genomic LA kit (Clontech Laboratories, Inc., USA) as instructed by the manufacturer.	The paper does not mention any cloning of samples prior to sequencing. It describes the use of single genome amplification.	No
32027734	9	Which HIV genes were reported to have been sequenced?	The cumulative number of polymorphic sites across all *env* sequences sampled for each participant are shown at three time points.; "Although *env* diversification was still limited one month after infection, this was sufficient to impair Poisson-Fitter estimations based on these sequences."	The paper mentions the sequencing of the *env* (envelope) gene in the context of HIV-1 diversification kinetics.	Env
32027734	10	What method was used for sequencing?	PCR products were purified and sequenced using an Applied Biosystems 3730 DNA Analyzer	The paper describes the use of an Applied Biosystems 3730 DNA Analyzer, which is consistent with Sanger sequencing.	Sanger sequencing
32027734	11	What type of samples were sequenced?	Viral RNA was extracted from plasma samples using a QIAamp viral RNA kit (Qiagen); the volume of plasma ranged between 10ul for the highest VL (17,000,000 copies/mL) to 1mL for the lowest VL (3,000 copies/mL).	The paper specifies that viral RNA was extracted from plasma samples for sequencing.	Plasma
32027734	12	Were any sequences obtained from individuals with virological failure on a treatment regimen?	Participants were selected for sequencing via single genome amplification based on several criteria: 1) the recency of the last negative visit (the median for the last negative test was 4 days before diagnosis); 2) the presence of multiple time points in the viral load upslopes; 3) the length of longitudinal antiretroviral-naïve follow up after HIV-1 infection; and 4) sample availability. Here we leverage the unique RV217 prospective cohort to better estimate the eclipse phase [8]. The RV217 cohort enrolled 3,173 seronegative high-risk individuals in four countries (Kenya, Tanzania, Thailand and Uganda) and 155 acute HIV-1 infections were diagnosed. These participants did not initiate anti-retroviral treatment (ART) at the beginning of infection and were followed for up to five years, with approximately ten study visits in the first month after diagnosis. The eclipse phase is defined as the time between HIV-1 infection and a diagnosable infection.	The paper mentioned that the inclusion criteria demanded longitudinal antiretroviral-naïve follow up after HIV-1 infection, the study focuses on eclipse phase (the time between HIV-1 infection and a diagnosable infection), it also mentioned the participants didn't initiate anti-retroviral treatment (ART). All these information mean that sequences were not from individuals who have received ARV drugs.	No
32027734	13	Were the patients in the study in a clinical trial?	Here we leverage the unique RV217 prospective cohort to better estimate the eclipse phase [8]. The RV217 cohort enrolled 3,173 seronegative high-risk individuals in four countries (Kenya, Tanzania, Thailand and Uganda) and 155 acute HIV-1 infections were diagnosed. These participants did not initiate anti-retroviral treatment (ART) at the beginning of infection and were followed for up to five years, with approximately ten study visits in the first month after diagnosis. Most importantly, the RV217 study design restricted the plausible window of infection thanks to twice-weekly HIV-1 RNA tests. Diagnosis, or Day 0, was defined as the first sample that was reactive for HIV-1 RNA, which occurred a median of 4 days after the last negative visit, making this cohort the optimal one to test existing approaches and develop new methods for eclipse phase estimation.	The paper mentions that the participants were part of RV217 prospective cohort and it's not a clinical trial.	No
32027734	14	Does the paper report HIV sequences from individuals who had previously received ARV drugs?	Participants were selected for sequencing via single genome amplification based on several criteria: 1) the recency of the last negative visit (the median for the last negative test was 4 days before diagnosis); 2) the presence of multiple time points in the viral load upslopes; 3) the length of longitudinal antiretroviral-naïve follow up after HIV-1 infection; and 4) sample availability. Here we leverage the unique RV217 prospective cohort to better estimate the eclipse phase [8]. The RV217 cohort enrolled 3,173 seronegative high-risk individuals in four countries (Kenya, Tanzania, Thailand and Uganda) and 155 acute HIV-1 infections were diagnosed. These participants did not initiate anti-retroviral treatment (ART) at the beginning of infection and were followed for up to five years, with approximately ten study visits in the first month after diagnosis. The eclipse phase is defined as the time between HIV-1 infection and a diagnosable infection.	The paper mentioned that the inclusion criteria demanded longitudinal antiretroviral-naïve follow up after HIV-1 infection, the study focuses on eclipse phase (the time between HIV-1 infection and a diagnosable infection), it also mentioned the participants didn't initiate anti-retroviral treatment (ART). All these information mean that sequences were not from individuals who have received ARV drugs.	No
32027734	15	Which drug classes were received by individuals in the study before sample sequencing?	Participants were selected for sequencing via single genome amplification based on several criteria: 1) the recency of the last negative visit (the median for the last negative test was 4 days before diagnosis); 2) the presence of multiple time points in the viral load upslopes; 3) the length of longitudinal antiretroviral-naïve follow up after HIV-1 infection; and 4) sample availability. Here we leverage the unique RV217 prospective cohort to better estimate the eclipse phase [8]. The RV217 cohort enrolled 3,173 seronegative high-risk individuals in four countries (Kenya, Tanzania, Thailand and Uganda) and 155 acute HIV-1 infections were diagnosed. These participants did not initiate anti-retroviral treatment (ART) at the beginning of infection and were followed for up to five years, with approximately ten study visits in the first month after diagnosis. The eclipse phase is defined as the time between HIV-1 infection and a diagnosable infection.	The paper mentioned that the inclusion criteria demanded longitudinal antiretroviral-naïve follow up after HIV-1 infection, the study focuses on eclipse phase (the time between HIV-1 infection and a diagnosable infection), it also mentioned the participants didn't initiate anti-retroviral treatment (ART). All these information mean that sequences were not from individuals who have received ARV drugs.	None
32027734	16	Which drugs were received by individuals in the study before sample sequencing?	Participants were selected for sequencing via single genome amplification based on several criteria: 1) the recency of the last negative visit (the median for the last negative test was 4 days before diagnosis); 2) the presence of multiple time points in the viral load upslopes; 3) the length of longitudinal antiretroviral-naïve follow up after HIV-1 infection; and 4) sample availability. Here we leverage the unique RV217 prospective cohort to better estimate the eclipse phase [8]. The RV217 cohort enrolled 3,173 seronegative high-risk individuals in four countries (Kenya, Tanzania, Thailand and Uganda) and 155 acute HIV-1 infections were diagnosed. These participants did not initiate anti-retroviral treatment (ART) at the beginning of infection and were followed for up to five years, with approximately ten study visits in the first month after diagnosis. The eclipse phase is defined as the time between HIV-1 infection and a diagnosable infection.	The paper mentioned that the inclusion criteria demanded longitudinal antiretroviral-naïve follow up after HIV-1 infection, the study focuses on eclipse phase (the time between HIV-1 infection and a diagnosable infection), it also mentioned the participants didn't initiate anti-retroviral treatment (ART). All these information mean that sequences were not from individuals who have received ARV drugs.	None
32041622	1	Does the paper report HIV sequences from patient samples?	Twenty-five plasma samples from subjects failing antiretroviral regimens which included raltegravir were obtained from various healthcare centres from 2009 to 2017 in Mexico. Samples were processed for integrase resistance genotyping testing by sequencing.	The paper explicitly states that plasma samples from patients were collected and processed for sequencing, indicating that HIV sequences from patient samples are reported.	Yes
32041622	2	Does the paper report in vitro drug susceptibility data?	No evidence	The paper discusses the analysis of viral sequences for drug resistance and provides data on the susceptibility scores, but it does not mention in vitro susceptibility testing.	No
32041622	3	Were sequences from the paper made publicly available?	Integrase sequences have been submitted to GenBank and are available under accession numbers MF154570 to MF154594.	The paper states that the sequences have been submitted to GenBank, confirming that they are publicly available.	Yes
32041622	4	What were the GenBank accession numbers for sequenced HIV isolates?	Integrase sequences have been submitted to GenBank and are available under accession numbers MF154570 to MF154594.	The paper provides specific accession numbers for the sequenced HIV isolates, indicating that these sequences are publicly available.	MF154570 to MF154594
32041622	5	How many individuals had samples obtained for HIV sequencing?	Twenty-five plasma samples from subjects failing antiretroviral regimens which included raltegravir were obtained.	The paper states that 25 plasma samples were collected, which corresponds to the number of individuals from whom samples were obtained.	25
32041622	6	From which countries were the sequenced samples obtained?	Twenty-five plasma samples from subjects failing antiretroviral regimens which included raltegravir were obtained from various healthcare centres from 2009 to 2017 in Mexico.	The paper clearly states that the samples were obtained from healthcare centers in Mexico, indicating the country of origin.	Mexico
32041622	7	From what years were the sequenced samples obtained?	Twenty-five plasma samples from subjects failing antiretroviral regimens which included raltegravir were obtained from various healthcare centres from 2009 to 2017 in Mexico.	The paper specifies the range of years during which the samples were collected, providing a clear timeline.	2009-2017
32041622	8	Were samples cloned prior to sequencing?	No evidence	The paper does not mention any cloning of samples prior to sequencing, indicating that this step was not performed.	No
32041622	9	Which HIV genes were reported to have been sequenced?	Amplification of the HIV-1 integrase gene region was performed either using the ViroSeq HIV-1 Integrase Genotyping System or our in-house standardized nested PCR strategy. The resulting PCR products were visualized and measured with the Agilent Bioanalyzer 2100 system.	The paper mentions that the integrase gene region was specifically amplified and sequenced, indicating that this gene was reported.	IN
32041622	10	What method was used for sequencing?	The resulting PCR products were visualized and measured with the Agilent Bioanalyzer 2100 system and the DNA 7500 kit (Agilent Technologies, Waldbronn, Germany), products were purified with the Microcon Centrifugal Filters (Merck, Darmstadt, Germany) and prepared with the BigDye Terminator v3.1 (Applied Biosystems, Austin, TX, USA) for Sanger automated capillary sequencing using the 16-capillary 3130xl Genetic Analyzer	The paper mentions that the BigDye Terminator v3.1 was used and directly mentions Sanger sequencing method.	Sanger sequencing
32041622	11	What type of samples were sequenced?	Twenty-five plasma samples from subjects failing antiretroviral regimens which included raltegravir were obtained. A cross-sectional analysis of 25 plasma samples from HIV-1 infected adult subjects collected from various healthcare centres throughout the country from 2009 to 2017 for viral load testing (available from our samples bank) was conducted.	The paper specifies that plasma samples were collected for sequencing, indicating the type of clinical specimens used.	Plasma
32041622	12	Were any sequences obtained from individuals with virological failure on a treatment regimen?	Samples were selected from subjects failing a RAL-containing salvage regimen (defined as two consecutive HIV-1 viral loads above the limit of detection after suppressive ART or not achieving undetectable RNA viral load after 6 months of highly active antiretroviral therapy) at the time that the sample was collected	The paper mentions the samples were collected from subjects failing a RAL-containg salvage regimen.	Yes
32041622	13	Were the patients in the study in a clinical trial?	The study was conducted at the Molecular Virology Unit of the Infectious Diseases Department of the Instituto Nacional de Ciencias Médicas y Nutrición Salvador Zubirán (INCMNSZ) in Mexico City, a national reference unit for HIV positive patients. A cross-sectional analysis of 25 plasma samples from HIV-1 infected adult subjects collected from various healthcare centres throughout the country from 2009 to 2017 for viral load testing (available from our samples bank) was conducted	The paper does not mention that the patients were part of a clinical trial, it's a cross sectional study.	No
32041622	14	Does the paper report HIV sequences from individuals who had previously received ARV drugs?	The study was conducted at the Molecular Virology Unit of the Infectious Diseases Department of the Instituto Nacional de Ciencias Médicas y Nutrición Salvador Zubirán (INCMNSZ) in Mexico City, a national reference unit for HIV positive patients.	The paper discusses multi-experienced patients who had been on antiretroviral therapy, confirming that the sequences reported are from individuals who had previously received ARV drugs.	Yes
32041622	15	Which drug classes were received by individuals in the study before sample sequencing?	The most common ART combinations included NRTIs either alone or with a protease inhibitor. Overall, tenofovir (TDF) was the most frequent drug across the subjects. Samples were selected from subjects failing a RAL-containing salvage regimen (defined as two consecutive HIV-1 viral loads above the limit of detection after suppressive ART or not achieving undetectable RNA viral load after 6 months of highly active antiretroviral therapy) at the time that the sample was collected.	The paper mentions the use of NRTIs and protease inhibitors in the ART regimens of the subjects. The paper also mentions the samples wer ecollected from subjects failing RAL-containing regimen, which indicates the participants received INSTI.	NRTI, PI, INSTI
32041622	16	Which drugs were received by individuals in the study before sample sequencing?	The most common ART combinations included NRTIs either alone or with a protease inhibitor. Overall, tenofovir (TDF) was the most frequent drug across the subjects. Samples were selected from subjects failing a RAL-containing salvage regimen	The paper specifies that tenofovir was frequently used among the subjects. The paper also mentions the samples wer ecollected from subjects failing RAL-containing regimen.	TDF, RAL
32045455	1	Does the paper report HIV sequences from patient samples?	Dried Blood Spots (DBS), collected from 325 infected FSWs in ten cities from 2012 DRC HIV/STI Integrated Biological and Behavioral Surveillance Survey, were tested for HIV-1 genotypes and antiretroviral resistance mutations. Among 325 DBSs analyzed, 63% (205 cases) produced amplifiable sequences.	The evidence clearly states that the study involved collecting dried blood spots from infected female sex workers (FSWs) and analyzing them for HIV-1 genotypes, indicating that HIV sequences were reported from patient samples.	Yes
32045455	2	Does the paper report in vitro drug susceptibility data?	No evidence	The evidence indicates that drug resistance mutations were detected, but it does not mention any in vitro testing of drug susceptibility.	No
32045455	3	Were sequences from the paper made publicly available?	Sequences obtained from FSWs were deposited in GenBank under accession numbers MK133142-MK133234.	The evidence confirms that the sequences were deposited in a public database, indicating their availability for public access.	Yes
32045455	4	What were the GenBank accession numbers for sequenced HIV isolates?	Sequences obtained from FSWs were deposited in GenBank under accession numbers MK133142-MK133234.	The evidence directly provides the GenBank accession numbers for the sequenced HIV isolates, confirming their availability in the database.	MK133142-MK133234
32045455	5	How many individuals had samples obtained for HIV sequencing?	Dried Blood Spots (DBS), collected from 325 infected FSWs in ten cities from 2012 DRC HIV/STI Integrated Biological and Behavioral Surveillance Survey.	The evidence states that samples were collected from 325 infected female sex workers, indicating the number of individuals involved in the study.	325
32045455	6	From which countries were the sequenced samples obtained?	HIV-1 subtypes and drug resistance mutations among female sex workers varied in different cities and regions of the Democratic Republic of Congo. Dried Blood Spots (DBS), collected from 325 infected FSWs in ten cities from 2012 DRC HIV/STI Integrated Biological and Behavioral Surveillance Survey, were tested for HIV-1 genotypes and antiretroviral resistance mutations.	The study focuses on female sex workers in the Democratic Republic of Congo (DRC).	Democratic Republic of Congo
32045455	7	From what years were the sequenced samples obtained?	Blood specimens were collected between December 2012 and January 2013.	The evidence provides a specific timeframe for when the samples were collected, indicating the years of the study.	2012-2013
32045455	8	Were samples cloned prior to sequencing?	No evidence	The study does not mention any cloning of samples prior to sequencing.	No
32045455	9	Which HIV genes were reported to have been sequenced?	There were 145 (env) and 93 (pol) sequences analyzed. Based on env sequences, the predominant subtype was A1 (44%), and recombinants as defined pol sequences comprised 35% of the total sample. Paired sequences of pol and env from DRC FSW revealed mosaic recombinant in 54% of the sequences.	The evidence mentions that both *env* and *pol* gene sequences were obtained and analyzed, confirming that these genes were sequenced in the study.	Env, Pol
32045455	10	What method was used for sequencing?	The purified PCR products were sequenced using BigDyeTM Terminator v3.1 Cycle Sequencing Kit (Applied Biosystems) with partially overlapping sequencing primers, and the product was analyzed with Eurofins MWG Operon.	The evidence specifies the use of the BigDye Terminator sequencing kit, which is a method associated with Sanger sequencing.	Sanger sequencing
32045455	11	What type of samples were sequenced?	Dried Blood Spots (DBS) were collected from HIV positive FSWs.	The evidence indicates that the clinical specimens used for sequencing were dried blood spots collected from the study participants.	DBS
32045455	12	Were any sequences obtained from individuals with virological failure on a treatment regimen?	The IBBS (2012) revealed heterogeneous geographic distribution of HIV-1 infections in FSWs across the country. In terms of HIV-1 prevalence by city, as determined by HIV rapid diagnosis test, Mbuji-Mayi located in Kasai-Oriental province (14.2%) ranked highest, followed by Lubumbashi in in Katanga (10.7%), Kinshasa in Kinshasa (9.8%), Goma in Nord-Kivu (8.8%), Kananga in Kasai-Occidental (7.2%), Kindu in Bandundu (4.4%), Kisangani in Orientale (4.1%), Bukavu in Sud-Kivu (3.2%), Mbandaka in Equateur (2.7%), and Matadi in Bas Congo (2.4%)[28] (Fig 1).	The individuals were diagnosed HIV-1 infection in the study, which indicates they were newly diagnosed, and treatment-naïve.	No
32045455	13	Were the patients in the study in a clinical trial?	As part of the 2012 IBBS, 5,953 FSWs aged 15 to 49 participated in HIV-1/STI surveillance. The original study protocol was reviewed and approved by the Institutional Review Boards (IRBs) of Kinshasa School of Public Health, Democratic Republic of the Congo and the Division of Global HIV/AIDS (DGHA) at Center for Disease Control and Prevention (CDC).	The study does not indicate that the patients were part of a clinical trial, it's a surveillance study.	No
32045455	14	Does the paper report HIV sequences from individuals who had previously received ARV drugs?	The IBBS (2012) revealed heterogeneous geographic distribution of HIV-1 infections in FSWs across the country. In terms of HIV-1 prevalence by city, as determined by HIV rapid diagnosis test, Mbuji-Mayi located in Kasai-Oriental province (14.2%) ranked highest, followed by Lubumbashi in in Katanga (10.7%), Kinshasa in Kinshasa (9.8%), Goma in Nord-Kivu (8.8%), Kananga in Kasai-Occidental (7.2%), Kindu in Bandundu (4.4%), Kisangani in Orientale (4.1%), Bukavu in Sud-Kivu (3.2%), Mbandaka in Equateur (2.7%), and Matadi in Bas Congo (2.4%)[28] (Fig 1).	The individuals were diagnosed HIV-1 infection in the study, which indicates they were newly diagnosed, and treatment-naïve.	No
32045455	15	Which drug classes were received by individuals in the study before sample sequencing?	The IBBS (2012) revealed heterogeneous geographic distribution of HIV-1 infections in FSWs across the country. In terms of HIV-1 prevalence by city, as determined by HIV rapid diagnosis test, Mbuji-Mayi located in Kasai-Oriental province (14.2%) ranked highest, followed by Lubumbashi in in Katanga (10.7%), Kinshasa in Kinshasa (9.8%), Goma in Nord-Kivu (8.8%), Kananga in Kasai-Occidental (7.2%), Kindu in Bandundu (4.4%), Kisangani in Orientale (4.1%), Bukavu in Sud-Kivu (3.2%), Mbandaka in Equateur (2.7%), and Matadi in Bas Congo (2.4%)[28] (Fig 1).	The individuals were diagnosed HIV-1 infection in the study, which indicates they were newly diagnosed, and treatment-naïve.	None
32045455	16	Which drugs were received by individuals in the study before sample sequencing?	The IBBS (2012) revealed heterogeneous geographic distribution of HIV-1 infections in FSWs across the country. In terms of HIV-1 prevalence by city, as determined by HIV rapid diagnosis test, Mbuji-Mayi located in Kasai-Oriental province (14.2%) ranked highest, followed by Lubumbashi in in Katanga (10.7%), Kinshasa in Kinshasa (9.8%), Goma in Nord-Kivu (8.8%), Kananga in Kasai-Occidental (7.2%), Kindu in Bandundu (4.4%), Kisangani in Orientale (4.1%), Bukavu in Sud-Kivu (3.2%), Mbandaka in Equateur (2.7%), and Matadi in Bas Congo (2.4%)[28] (Fig 1).	The individuals were diagnosed HIV-1 infection in the study, which indicates they were newly diagnosed, and treatment-naïve.	None
32094387	1	Does the paper report HIV sequences from patient samples?	HIV phylogenetic analysis on sequences from 192 immigrants showed the presence of clades B (23.4%), G (16.1%), C (10.4%), A1 (9.4%), F1 (5.2%), D (1.6%) and Circulating Recombinant Forms (CRFs) (33.9%). The PR-RT region of the HIV-1 genome was amplified and sequenced, as previously described.	The paper explicitly mentions conducting phylogenetic analysis on HIV sequences obtained from 192 immigrants, indicating that these sequences were derived from patient samples.	Yes
32094387	2	Does the paper report in vitro drug susceptibility data?	No evidence	The paper does not provide any information regarding in vitro drug susceptibility data. It focuses on drug resistance mutations found in patients.	No
32094387	3	Were sequences from the paper made publicly available?	Sequences are registered in Genbank (Genbank accession no. from MN133054 to MN133227 and from MN165019 to MN165036).	The paper states that the sequences are registered in GenBank, indicating that they have been made publicly available.	Yes
32094387	4	What were the GenBank accession numbers for sequenced HIV isolates?	Sequences are registered in Genbank (Genbank accession no. from MN133054 to MN133227 and from MN165019 to MN165036).	The paper provides specific GenBank accession numbers for the sequenced HIV isolates, indicating where these sequences can be found in the database.	MN133054 to MN133227, MN165019 to MN165036
32094387	5	How many individuals had samples obtained for HIV sequencing?	We conducted a retrospective study in Italy using stored plasma samples from 557 HIV-infected resident immigrants.	The paper states that samples were obtained from 557 HIV-infected immigrants, indicating the total number of individuals involved in the study.	557
32094387	6	From which countries were the sequenced samples obtained?	To investigate the HIV clades circulating in this community a retrospective study was performed in 557 HIV-infected immigrants living in 12 Italian cities. Immigrants originated from East-Europe and Central-Asia (11.7%), North Africa and Middle East (7.3%), South and South-East Asia (7.2%), Latin America and the Caribbean (14.4%), and sub-Saharan Africa (59.4%). This retrospective cross-sectional study was carried out using stored plasma samples from 557 HIV-positive adult immigrants resident in Italy in the period 2008–2017	The paper lists the geographical origins of the immigrants whose samples were sequenced, all the samples were collect in Italy.	Itay.
32094387	7	From what years were the sequenced samples obtained?	Plasma samples were collected in 2008 (1 patient), 2009 (8), 2010 (90), 2011 (50), 2012 (56), 2013 (241), 2014 (31), 2015 (54), 2016 (25) and 2017 (1). High HIV-1 diversity in immigrants resident in Italy (2008–2017)	The paper provides a detailed timeline of when the plasma samples were collected, indicating the years of the study.	2008-2017
32094387	8	Were samples cloned prior to sequencing?	No evidence	The paper does not mention any cloning of samples prior to sequencing.	No
32094387	9	Which HIV genes were reported to have been sequenced?	The PR-RT region of the HIV-1 genome was amplified and sequenced, as previously described42. Sequences are registered in Genbank (Genbank accession no. from MN133054 to MN133227 and from MN165019 to MN165036).	The paper specifies that the PR-RT region of the HIV-1 genome was sequenced.	PR, RT
32094387	10	What method was used for sequencing?	The PR-RT region of the HIV-1 genome was amplified and sequenced, as previously described42. Sequences are registered in Genbank (Genbank accession no. from MN133054 to MN133227 and from MN165019 to MN165036).	The paper does not specify the exact sequencing method used, but it describes the amplification and sequencing of the PR-RT region, which is typically done using Sanger sequencing.	Not reported
32094387	11	What type of samples were sequenced?	We conducted a retrospective study in Italy using stored plasma samples from 557 HIV-infected resident immigrants, attending clinical centres in the cities of Brescia and Genoa (North Italy). This retrospective cross-sectional study was carried out using stored plasma samples from 557 HIV-positive adult immigrants resident in Italy in the period 2008–2017	The paper specifies that plasma samples were used for sequencing, indicating the type of clinical specimens analyzed.	Plasma
32094387	12	Were any sequences obtained from individuals with virological failure on a treatment regimen?	Patients on ART were 470 (88.0% of 534, i.e. those with available information on ART), while 64 were naive to ART (12.0%), with no differences between males and females. Among those on ART, 125 (26.6%) were still viremic.	The paper indicates that a portion of individuals on antiretroviral therapy (ART) were viremic, suggesting that some may have experienced virological failure.	Yes
32094387	13	Were the patients in the study in a clinical trial?	This retrospective cross-sectional study was carried out using stored plasma samples from 557 HIV-positive adult immigrants resident in Italy in the period 2008–2017	The paper does not mention that the patients were part of a clinical trial.	No
32094387	14	Does the paper report HIV sequences from individuals who had previously received ARV drugs?	Patients on ART were 470 (88.0% of 534, i.e. those with available information on ART), while 64 were naive to ART (12.0%), with no differences between males and females. Among those on ART, 125 (26.6%) were still viremic.	The paper mentions 470 individuals were on ART.	Yes
32094387	15	Which drug classes were received by individuals in the study before sample sequencing?	Patients on ART were 470 (88.0% of 534, i.e. those with available information on ART), while 64 were naive to ART (12.0%), with no differences between males and females. Among those on ART, 125 (26.6%) were still viremic.	The paper mentions 470 individuals were on ART, but no details about drug classes.	Not reported
32094387	16	Which drugs were received by individuals in the study before sample sequencing?	Patients on ART were 470 (88.0% of 534, i.e. those with available information on ART), while 64 were naive to ART (12.0%), with no differences between males and females. Among those on ART, 125 (26.6%) were still viremic.	The paper mentions 470 individuals were on ART, but no details about treated drugs.	Not reported
32761071	1	Does the paper report HIV sequences from patient samples?	HIV genotyping results were obtained for 123 (99.2%) of 124 individuals who were living with HIV at screening and for all 21 seroconverters. The major HIV subtypes identified were A1 in Kenya and C in Malawi and South Africa.	The evidence clearly states that HIV genotyping results were obtained from a significant number of individuals, indicating that HIV sequences were reported from patient samples.	Yes
32761071	2	Does the paper report in vitro drug susceptibility data?	No evidence	The evidence discusses the detection of major drug resistance mutations, but it does not mention any in vitro drug susceptibility testing or results, which are typically required to assess drug susceptibility.	No
32761071	3	Were sequences from the paper made publicly available?	HIV *pol* consensus sequences generated in this study were submitted to GenBank (accession numbers: MG597249-MG597259 and MT185157-MT185334); *env* and *pol* NGS data are available on request.	The evidence states that the sequences were submitted to GenBank, indicating that they are publicly available.	Yes
32761071	4	What were the GenBank accession numbers for sequenced HIV isolates?	HIV *pol* consensus sequences generated in this study were submitted to GenBank (accession numbers: MG597249-MG597259 and MT185157-MT185334); *env* and *pol* NGS data are available on request.	The evidence provides specific accession numbers for the sequenced HIV isolates, indicating that these sequences have been made publicly available.	MG597249-MG597259, MT185157-MT185334
32761071	5	How many individuals had samples obtained for HIV sequencing?	HIV genotyping was successful for 123/124 prevalent cases and all 21 seroconverters.	The evidence provides the total number of individuals whose samples were successfully genotyped, indicating the number of individuals with samples obtained for sequencing.	144
32761071	6	From which countries were the sequenced samples obtained?	The study cohort HPTN 075 was conducted in Kisumu, Kenya; Blantyre, Malawi; Cape Town, South Africa; and Soweto, South Africa.	The evidence lists the specific countries where the study was conducted and from which the sequenced samples were obtained.	Kenya, Malawi, South Africa
32761071	7	From what years were the sequenced samples obtained?	Participants were followed quarterly for 12 months and were offered local standard-of-care clinical services. The study enrolled participants living both with and without HIV who were 18--44 years old.	The evidence does not specify the exact years from which the samples were obtained, only that the participants were followed for a year.	Not reported
32761071	8	Were samples cloned prior to sequencing?	No evidence	The paper does not mention any cloning of samples prior to sequencing.	No
32761071	9	Which HIV genes were reported to have been sequenced?	HIV genotyping and drug resistance testing were performed for participants living with HIV who had viral loads >400 copies/mL at screening (prevalent cases, n = 124) and seroconverters (n = 21). HIV pol clusters were identified using Cluster Picker. Superinfection was assessed by a longitudinal analysis of env and pol sequences generated by next-generation sequencing.	The paper mentions HIV pol culsters and analysis of env and pol sequences generated by NGS.	Pol, Env
32761071	10	What method was used for sequencing?	Genotyping was performed using the ViroSeq HIV-1 Genotyping System v2.0 (Abbott Diagnostics, Des Plaines, IL) for samples with HIV viral loads ≥ 400 copies/mL. Next-generation sequencing (NGS) of HIV env and pol was performed using samples collected at the screening visit (for those who were living with HIV at enrollment); at the first visit where the participant had documented HIV infection (for seroconverters); and at the end-of-study visit (12 months, for all participants). NGS was performed using the MiSeq System (Illumina, Inc., San Diego, CA) with methods adapted from a previous study [23]	The paper mentions ViroSeq genotyping system which is using Sanger sequencing method, it also mentions the NGS of HIV env and pol using illumina sequencing.	Sanger sequencing, NGS
32761071	11	What type of samples were sequenced?	HIV genotyping was performed using samples from individuals living with HIV at screening; samples from seroconverters at the first visit with documented HIV infection; and samples from follow-up visits for a subset of enrolled participants. HIV superinfection was analyzed for a subset of the individuals included in the phylogenetic analysis. Next-generation sequencing (NGS) of HIV env and pol was performed using samples collected at the screening visit (for those who were living with HIV at enrollment); at the first visit where the participant had documented HIV infection (for seroconverters); Those who reported that they were on ART or were in HIV care were not eligible for enrollment.	The paper mentions the samples were collected from seroconverters, and people on ART were excluded, which indicates they were collected from plasma.	Plasma
32761071	12	Were any sequences obtained from individuals with virological failure on a treatment regimen?	HIV genotyping was performed using samples from individuals living with HIV at screening; samples from seroconverters at the first visit with documented HIV infection; and samples from follow-up visits for a subset of enrolled participants. HIV superinfection was analyzed for a subset of the individuals included in the phylogenetic analysis. Next-generation sequencing (NGS) of HIV env and pol was performed using samples collected at the screening visit (for those who were living with HIV at enrollment); at the first visit where the participant had documented HIV infection (for seroconverters); Those who reported that they were on ART or were in HIV care were not eligible for enrollment.	The paper mentions the samples were collected from seroconverters, , and people on ART were excluded, which indicates they were treatment naïve	No
32761071	13	Were the patients in the study in a clinical trial?	Human Immunodeficiency Virus (HIV) Drug Resistance, Phylogenetic Analysis, and Superinfection Among Men Who Have Sex with Men and Transgender Women in Sub-Saharan Africa: HIV Prevention Trials Network (HPTN) 075 Study	The paper mentions the study is conducted in HIV prevention trials network.	Yes
32761071	14	Does the paper report HIV sequences from individuals who had previously received ARV drugs?	HIV genotyping was performed using samples from individuals living with HIV at screening; samples from seroconverters at the first visit with documented HIV infection; and samples from follow-up visits for a subset of enrolled participants. HIV superinfection was analyzed for a subset of the individuals included in the phylogenetic analysis. Next-generation sequencing (NGS) of HIV env and pol was performed using samples collected at the screening visit (for those who were living with HIV at enrollment); at the first visit where the participant had documented HIV infection (for seroconverters); Those who reported that they were on ART or were in HIV care were not eligible for enrollment.	The paper mentions the samples were collected from seroconverters, , and people on ART were excluded, which indicates they were treatment naïve	No
32761071	15	Which drug classes were received by individuals in the study before sample sequencing?	HIV genotyping was performed using samples from individuals living with HIV at screening; samples from seroconverters at the first visit with documented HIV infection; and samples from follow-up visits for a subset of enrolled participants. HIV superinfection was analyzed for a subset of the individuals included in the phylogenetic analysis. Next-generation sequencing (NGS) of HIV env and pol was performed using samples collected at the screening visit (for those who were living with HIV at enrollment); at the first visit where the participant had documented HIV infection (for seroconverters); Those who reported that they were on ART or were in HIV care were not eligible for enrollment.	The paper mentions the samples were collected from seroconverters, , and people on ART were excluded, which indicates they were treatment naïve	None
32761071	16	Which drugs were received by individuals in the study before sample sequencing?	HIV genotyping was performed using samples from individuals living with HIV at screening; samples from seroconverters at the first visit with documented HIV infection; and samples from follow-up visits for a subset of enrolled participants. HIV superinfection was analyzed for a subset of the individuals included in the phylogenetic analysis. Next-generation sequencing (NGS) of HIV env and pol was performed using samples collected at the screening visit (for those who were living with HIV at enrollment); at the first visit where the participant had documented HIV infection (for seroconverters); Those who reported that they were on ART or were in HIV care were not eligible for enrollment.	The paper mentions the samples were collected from seroconverters, , and people on ART were excluded, which indicates they were treatment naïve	None
32848246	1	Does the paper report HIV sequences from patient samples?	To address this question, we applied FLIP-Seq (Full-Length Individual Proviral Sequencing) to profile the proviral reservoir landscape at single-genome resolution to a large cohort of ECs who maintained undetectable HIV-1 plasma viral loads for a median of 9 (range: 1--24) years based on commercially-available PCR assays. A reference cohort of HIV-1-infected individuals treated with suppressive antiretroviral therapy (ART) for a median of 9 (range: 2--19) years was recruited for comparative purposes (Extended Data Table 1). Collectively, our analysis of a large number of individual HIV-1 proviral genomes (n=1,385 from 64 ECs and n=2,388 from 41 ART-treated individuals) demonstrated that the median number of proviral amplification products (intact and defective) per person was significantly lower in ECs relative to ART-treated individuals (Fig. 1a).	The paper discusses the analysis of HIV-1 proviral genomes from patient samples, specifically from elite controllers (ECs) and ART-treated individuals. It mentions the collection and sequencing of these samples to study the proviral reservoir landscape.	Yes
32848246	2	Does the paper report in vitro drug susceptibility data?	"To address this question, we applied FLIP-Seq (Full-Length Individual Proviral Sequencing) to profile the proviral reservoir landscape at single-genome resolution to a large cohort of ECs who maintained undetectable HIV-1 plasma viral loads for a median of 9 (range: 1--24) years based on commercially-available PCR assays. A reference cohort of HIV-1-infected individuals treated with suppressive antiretroviral therapy (ART) for a median of 9 (range: 2--19) years was recruited for comparative purposes (Extended Data Table 1). Collectively, our analysis of a large number of individual HIV-1 proviral genomes (n=1,385 from 64 ECs and n=2,388 from 41 ART-treated individuals) demonstrated that the median number of proviral amplification products (intact and defective) per person was significantly lower in ECs relative to ART-treated individuals (Fig. 1a)."	The paper focuses on the analysis of proviral reservoirs in elite controllers and ART-treated individuals, but it does not mention any in vitro drug susceptibility testing or data.	No
32848246	3	Were sequences from the paper made publicly available?	No evidence	The provided paper content does not mention any GenBank accession numbers for the sequenced HIV isolates, the reference sentence mentioned study participant confidentiality concerns and explicitly said sequencing data will not be publicly released.	No
32848246	4	What were the GenBank accession numbers for sequenced HIV isolates?	No evidence	The provided paper content does not mention any GenBank accession numbers for the sequenced HIV isolates, the reference sentence mentioned study participant confidentiality concerns and explicitly said sequencing data will not be publicly released.	Not reported
32848246	5	How many individuals had samples obtained for HIV sequencing?	"Collectively, our analysis of a large number of individual HIV-1 proviral genomes (n=1,385 from 64 ECs and n=2,388 from 41 ART-treated individuals) demonstrated that the median number of proviral amplification products (intact and defective) per person was significantly lower in ECs relative to ART-treated individuals (Fig. 1a)."	The paper mentions that samples were obtained from 64 elite controllers (ECs) and 41 ART-treated individuals, totaling 105 individuals.	105
32848246	6	From which countries were the sequenced samples obtained?	"HIV-1-infected study participants were recruited at the Massachusetts General Hospital (MGH), the Brigham and Women's Hospital (BWH, both in Boston, MA, USA) and at the University of California, San Francisco (UCSF) at the Zuckerberg San Francisco General Hospital (San Francisco, CA, USA)."	The paper mentions that study participants were recruited from Massachusetts General Hospital (MGH), Brigham and Women's Hospital (BWH) in Boston, MA, and the University of California, San Francisco (UCSF) at the Zuckerberg San Francisco General Hospital, indicating that the samples were obtained from the USA.	United States
32848246	7	From what years were the sequenced samples obtained?	No evidence	The provided paper content does not specify the exact years during which the sequenced samples were obtained.	Not reported
32848246	8	Were samples cloned prior to sequencing?	To address this question, we applied FLIP-Seq (Full-Length Individual Proviral Sequencing) to profile the proviral reservoir landscape at single-genome resolution to a large cohort of ECs who maintained undetectable HIV-1 plasma viral loads for a median of 9 (range: 1--24) years based on commercially-available PCR assays. Extracted DNA was diluted to single viral genome levels according to ddPCR results, so that 1 provirus was present in approximately 20--30% of wells. Subsequently, DNA in each well was subjected to multiple displacement amplification (MDA) with phi29 polymerase (Qiagen REPLI-g Single Cell Kit #150345), per the manufacturer's protocol.	The paper does not mention any cloning of samples prior to sequencing. Instead, it describes the use single-genome amplification.	No
32848246	9	Which HIV genes were reported to have been sequenced?	"DNA resulting from full-genome amplification reactions was subjected to HIV-1 near full-genome amplification using a 1-amplicon and/or non-multiplexed 5-amplicon approach, as described before."	The paper discusses the sequencing of near full-length HIV-1 genomes to analyze the proviral reservoir landscape in elite controllers and ART-treated individuals.	Near full length genome
32848246	10	What method was used for sequencing?	All near full-length and/or 5-amplicon positive amplicons were subjected to Illumina MiSeq sequencing at the MGH DNA Core facility.	The paper mentions the use of Illumina MiSeq sequencing.	Illumina sequencing
32848246	11	What type of samples were sequenced?	DNA resulting from full-genome amplification reactions was subjected to HIV-1 near full-genome amplification using a 1-amplicon and/or non-multiplexed 5-amplicon approach, as described before. PBMC and tissue samples were obtained according to protocols approved by the respective Institutional Review Board.	The paper mentions that DNA samples were obtained from PBMC.	PBMC
32848246	12	Were any sequences obtained from individuals with virological failure on a treatment regimen?	A reference cohort of HIV-1-infected individuals treated with suppressive antiretroviral therapy (ART) for a median of 9 (range: 2--19) years was recruited for comparative purposes (Extended Data Table 1).	The paper includes a cohort of HIV-1-infected individuals treated with suppressive antiretroviral therapy (ART), indicating no virological failure.	No
32848246	13	Were the patients in the study in a clinical trial?	"HIV-1-infected study participants were recruited at the Massachusetts General Hospital (MGH), the Brigham and Women's Hospital (BWH, both in Boston, MA, USA) and at the University of California, San Francisco (UCSF) at the Zuckerberg San Francisco General Hospital (San Francisco, CA, USA)."	The paper does not mention that the patients were part of a clinical trial. It describes the recruitment of study participants from hospitals for observational research.	No
32848246	14	Does the paper report HIV sequences from individuals who had previously received ARV drugs?	A reference cohort of HIV-1-infected individuals treated with suppressive antiretroviral therapy (ART) for a median of 9 (range: 2--19) years was recruited for comparative purposes (Extended Data Table 1). our analysis of a large number of individual HIV-1 proviral genomes (n=1,385 from 64 ECs and n=2,388 from 41 ART-treated individuals) demonstrated that the median number of proviral amplification products (intact and defective) per person was significantly lower in ECs relative to ART-treated individuals (Fig. 1a).	The paper includes a cohort of HIV-1-infected individuals treated with suppressive antiretroviral therapy (ART), indicating that sequences were obtained from individuals who had previously received ARV drugs.	Yes
32848246	15	Which drug classes were received by individuals in the study before sample sequencing?	"A reference cohort of HIV-1-infected individuals treated with suppressive antiretroviral therapy (ART) for a median of 9 (range: 2--19) years was recruited for comparative purposes (Extended Data Table 1)." our analysis of a large number of individual HIV-1 proviral genomes (n=1,385 from 64 ECs and n=2,388 from 41 ART-treated individuals) demonstrated that the median number of proviral amplification products (intact and defective) per person was significantly lower in ECs relative to ART-treated individuals (Fig. 1a).	The paper mentions that the reference cohort consisted of individuals treated with suppressive antiretroviral therapy (ART), but it doesn't mention they were the drugs received by individuals	Not reported
32848246	16	Which drugs were received by individuals in the study before sample sequencing?	our analysis of a large number of individual HIV-1 proviral genomes (n=1,385 from 64 ECs and n=2,388 from 41 ART-treated individuals) demonstrated that the median number of proviral amplification products (intact and defective) per person was significantly lower in ECs relative to ART-treated individuals (Fig. 1a).	The provided paper content does not specify the exact drugs received by individuals in the study before sample sequencing.	Not reported
33055182	1	Does the paper report HIV sequences from patient samples?	We selected 150 DBS specimens from ongoing studies of antiretroviral therapy (ART) for HIV-2 infection in Senegal and subjected them to genotypic drug resistance testing.; "We obtained 58 protease/reverse transcriptase genotypes. We attempted PR/RT drug resistance genotyping on a total of 150 DBS samples representing 60 unique study participants, 1 to 9 visits each."	The paper discusses the collection and analysis of HIV-2 sequences from patient samples. Specifically, it mentions that 150 DBS specimens were selected from ongoing studies of antiretroviral therapy for HIV-2 infection in Senegal and subjected to genotypic drug resistance testing.	Yes
33055182	2	Does the paper report in vitro drug susceptibility data?	"HIV-2 Drug Resistance Genotyping from Dried Blood Spots ABSTRACT The treatment of HIV-2 in resource-limited settings (RLS) is complicated by the limited availability of HIV-2-active antiretroviral drugs and inadequate access to HIV-2 viral load and drug resistance testing. Dried blood spots (DBS)-based drug resistance testing, widely studied for HIV-1, has not been reported for HIV-2 and could present an opportunity to improve care for HIV-2-infected individuals. We selected 150 DBS specimens from ongoing studies of antiretroviral therapy (ART) for HIV-2 infection in Senegal and subjected them to genotypic drug resistance testing. Total nucleic acid was extracted from DBS, reverse transcribed, PCR amplified, and analyzed by population-based Sanger sequencing, and major drug resistance-associated mutations (RAM) were identified. Parallel samples from plasma and peripheral blood mononuclear cells (PBMC) were also genotyped. We obtained 58 protease/reverse transcriptase genotypes. Plasma viral load was significantly correlated with genotyping success ( P < 0.001); DBS samples with corresponding plasma viral load >250 copies/ml had a success rate of 86.8%. In paired DBS-plasma genotypes, 83.8% of RAM found in plasma were also found in DBS, and replicate DBS genotyping revealed that a single test detected 86.7% of known RAM. These findings demonstrate that DBS-based genotypic drug resistance testing for HIV-2 is feasible and can be deployed in RLS with limited infrastructure."	The paper focuses on genotypic drug resistance testing using patient samples and does not mention any in vitro drug susceptibility assays or data.	No
33055182	3	Were sequences from the paper made publicly available?	"HIV-2 sequences generated for genotypic resistance testing have been deposited in GenBank under accession numbers MT992801 to MT992940."	The paper explicitly states that the HIV-2 sequences generated for genotypic resistance testing have been deposited in GenBank under the accession numbers MT992801 to MT992940.	Yes
33055182	4	What were the GenBank accession numbers for sequenced HIV isolates?	"HIV-2 sequences generated for genotypic resistance testing have been deposited in GenBank under accession numbers MT992801 to MT992940."	The paper explicitly states that the HIV-2 sequences generated for genotypic resistance testing have been deposited in GenBank under the accession numbers MT992801 to MT992940.	MT992801 to MT992940
33055182	5	How many individuals had samples obtained for HIV sequencing?	"We attempted PR/RT drug resistance genotyping on a total of 150 DBS samples representing 60 unique study participants, 1 to 9 visits each."	The paper states that the 150 DBS samples represented 60 unique study participants.	60
33055182	6	From which countries were the sequenced samples obtained?	"We selected 150 DBS specimens from ongoing studies of antiretroviral therapy (ART) for HIV-2 infection in Senegal and subjected them to genotypic drug resistance testing. DBS cards were collected from patients enrolled in a prospective, longitudinal cohort study of antiretroviral therapy for HIV-2 (20) and a clinical trial of DBS-based genotype-guided algorithmic ART switching for HIV-2 (RESIST-2; clinicaltrials.gov identifier NCT03394196) in Dakar and Ziguinchor, Senegal."	The paper specifies that the DBS specimens were collected from patients enrolled in studies conducted in Dakar and Ziguinchor, Senegal.	Senegal
33055182	7	From what years were the sequenced samples obtained?	A total of 150 DBS specimens were selected for testing. This included all samples with corresponding detectable/quantifiable plasma VL (>10 copies/ml) (n = 98) collected between February 2015 and May 2019, as well as 33 samples with plasma VL between 1 and 9 copies/ml, which is below the reproducible LOD but still detected by the assay.	The paper mentions that the samples were collected between February 2015 and May 2019.	2015 to 2019
33055182	8	Were samples cloned prior to sequencing?	"Total nucleic acid was extracted from DBS, reverse transcribed, PCR amplified, and analyzed by population-based Sanger sequencing, and major drug resistance-associated mutations (RAM) were identified. For one sample, we were unable to obtain usable population-based sequence results from the PCR product; this sample was subjected to Topo TA cloning (Invitrogen), and five clones were picked for sequencing."	The paper mentions that for one sample, they were unable to obtain usable population-based sequence results from the PCR product, so the sample was subjected to Topo TA cloning, and five clones were picked for sequencing.	Yes
33055182	9	Which HIV genes were reported to have been sequenced?	We obtained 58 protease/reverse transcriptase genotypes.; "We also attempted IN drug resistance genotyping for a small subset (n = 34) of the 150 DBS samples with a median VL of 84 copies/ml (IQR, undetectable to 670), representing 27 unique participants (data not shown). HIV-2-specific reverse transcription-PCR was performed on plasma RNA and DBS TNA using SuperScript III (Invitrogen; Carlsbad, CA) using first-round reverse PCR primers (3′RTr for protease/reverse transcriptase [PR/RT] and IntR1 for integrase [IN]) and then subjected to amplification by nested PCR."	The paper mentions that genotypic drug resistance testing was performed on the protease/reverse transcriptase (PR/RT) and integrase (IN) genes of HIV-2.	PR, RT, IN
33055182	10	What method was used for sequencing?	"Total nucleic acid was extracted from DBS, reverse transcribed, PCR amplified, and analyzed by population-based Sanger sequencing, and major drug resistance-associated mutations (RAM) were identified. Positive PCR products were column purified using the QIAquick PCR purification kit and sequenced using standard Sanger dideoxy-chain termination methods."	The paper states that the study used population-based Sanger sequencing.	Sanger sequencing
33055182	11	What type of samples were sequenced?	HIV-2 Drug Resistance Genotyping from Dried Blood Spots. We selected 150 DBS specimens from ongoing studies of antiretroviral therapy (ART) for HIV-2 infection in Senegal and subjected them to genotypic drug resistance testing. Parallel samples from plasma and peripheral blood mononuclear cells (PBMC) were also genotyped. Concurrent plasma and PBMC sample genotyping was attempted for all successfully genotyped DBS samples with specimens available."	The paper mentions that genotypic drug resistance testing was performed on DBS specimens, and parallel samples from plasma and peripheral blood mononuclear cells (PBMC) were also genotyped.	Plasma; PBMC; DBS
33055182	12	Were any sequences obtained from individuals with virological failure on a treatment regimen?	We attempted PR/RT drug resistance genotyping on a total of 150 DBS samples representing 60 unique study participants, 1 to 9 visits each. Among study participants, 44 (73.3%) were female, and the median age at first sample was 52 years (range, 24 to 72 years). Eight patients were ART naive at the time of first sample visit; the rest had been receiving ART for a median of 5.5 years (interquartile range [IQR], 2.5 to 9.2). The median VL for all attempted samples was 31 copies/ml (IQR, 5 to 255; range, undetectable to 23,603).	The paper mentions that the study included patients who had been receiving ART for a median of 5.5 years, and the median VL for all samples were 31 copies/ml, which indicates virological suppression, not virological failure.	No
33055182	13	Were the patients in the study in a clinical trial?	"DBS cards were collected from patients enrolled in a prospective, longitudinal cohort study of antiretroviral therapy for HIV-2 (20) and a clinical trial of DBS-based genotype-guided algorithmic ART switching for HIV-2 (RESIST-2; clinicaltrials.gov identifier NCT03394196) in Dakar and Ziguinchor, Senegal."	The paper mentions samples were collected from patients enrolled in a clinical trial of DBS-based genotype-guided algorithmic ART switching for HIV-2 (RESIST-2; clinicaltrials.gov identifier NCT03394196).	Yes
33055182	14	Does the paper report HIV sequences from individuals who had previously received ARV drugs?	Eight patients were ART naive at the time of first sample visit; the rest had been receiving ART for a median of 5.5 years (interquartile range [IQR], 2.5 to 9.2).	The paper mentions that patients were ART naive at the time of first sample visit; the rest had been receiving ART for a median of 5.5 years, indicating that they had previously received ARV drugs.	Yes
33055182	15	Which drug classes were received by individuals in the study before sample sequencing?	Patient characteristics. We attempted PR/RT drug resistance genotyping on a total of 150 DBS samples representing 60 unique study participants, 1 to 9 visits each. Among study participants, 44 (73.3%) were female, and the median age at first sample was 52 years (range, 24 to 72 years). Eight patients were ART naive at the time of first sample visit; the rest had been receiving ART for a median of 5.5 years (interquartile range [IQR], 2.5 to 9.2). The median VL for all attempted samples was 31 copies/ml (IQR, 5 to 255; range, undetectable to 23,603).	The paper dose reported 8 paitients were treatment-naïve, and others were treated with ART, but the detail of durgs were not reported.	Not reported
33055182	16	Which drugs were received by individuals in the study before sample sequencing?	Patient characteristics. We attempted PR/RT drug resistance genotyping on a total of 150 DBS samples representing 60 unique study participants, 1 to 9 visits each. Among study participants, 44 (73.3%) were female, and the median age at first sample was 52 years (range, 24 to 72 years). Eight patients were ART naive at the time of first sample visit; the rest had been receiving ART for a median of 5.5 years (interquartile range [IQR], 2.5 to 9.2). The median VL for all attempted samples was 31 copies/ml (IQR, 5 to 255; range, undetectable to 23,603).	The paper dose reported 8 paitients were treatment-naïve, and others were treated with ART, but the detail of durgs were not reported.	Not reported
33119663	1	Does the paper report HIV sequences from patient samples?	GenBank accession numbers for HIV sequences reported in this study are MN978752 --- MN978889 (HIV protease/RT) and MN978890 --- MN978916 (HIV integrase).	The paper explicitly mentions the GenBank accession numbers for the sequenced HIV isolates, indicating that HIV sequences from patient samples were reported.	Yes
33119663	2	Does the paper report in vitro drug susceptibility data?	No evidence	The paper does not mention any in vitro drug susceptibility data.	No
33119663	3	Were sequences from the paper made publicly available?	GenBank accession numbers for HIV sequences reported in this study are MN978752 --- MN978889 (HIV protease/RT) and MN978890 --- MN978916 (HIV integrase).	The paper explicitly states the GenBank accession numbers for the sequenced HIV isolates, indicating that these sequences have been made publicly available.	Yes
33119663	4	What were the GenBank accession numbers for sequenced HIV isolates?	GenBank accession numbers for HIV sequences reported in this study are MN978752 --- MN978889 (HIV protease/RT) and MN978890 --- MN978916 (HIV integrase).	The paper provides specific GenBank accession numbers for the sequenced HIV isolates, which are clearly stated in the data availability section.	MN978752 --- MN978889, MN978890 --- MN978916
33119663	5	How many individuals had samples obtained for HIV sequencing?	Plasma samples collected at enrollment were available for 405 (98.8%) of the 410 participants.	The results section provides the total number of participants whose samples were available for analysis, indicating how many individuals had samples obtained for sequencing.	405
33119663	6	From which countries were the sequenced samples obtained?	Female sex workers (FSW) have increased risk of HIV infection. Antiretroviral treatment (ART) can improve HIV outcomes and prevent HIV transmission. We analyzed antiretroviral (ARV) drug use and HIV drug resistance among HIV-positive FSW in the Dominican Republic and Tanzania.	The paper clearly states that the samples were obtained from female sex workers in Tanzania and the Dominican Republic.	Tanzania, Dominican Republic
33119663	7	From what years were the sequenced samples obtained?	FSW living with HIV were recruited for study participation in two areas with high HIV burden among FSW: the Iringa region of Tanzania and the Dominican Republic (DR). Participants were enrolled in 2017 and 2018 in a study focused on social determinants of HIV outcomes.	The enrollment years for the study participants are explicitly mentioned in the methods section, indicating the timeframe for the sequenced samples.	2017, 2018
33119663	8	Were samples cloned prior to sequencing?	No evidence	The paper does not mention any cloning of samples prior to sequencing.	No
33119663	9	Which HIV genes were reported to have been sequenced?	assay produces a 1302 base pair sequence which encodes HIV protease and the first 335 amino acids of HIV reverse transcriptase. Samples with both NRTI and NNRTI resistance were also tested using the ViroSeq HIV-1 Integrase Genotyping Kit, RUO (Abbott Molecular, Des Plaines, IL); this assay produces an 864 base pair sequence encoding HIV integrase.	The paper mentions the study produced sequencing on protease, reverse transcriptase, and integrase	PR, RT, IN
33119663	10	What method was used for sequencing?	analyte lower limits of detection are drug-specific and range from 2–20 ng/mL. HIV genotyping was performed using the ViroSeq HIV-1 Genotyping System. Samples with both NRTI and NNRTI resistance were also tested using the ViroSeq HIV-1 Integrase Genotyping Kit	The paper specifies the use of the ViroSeq system for HIV genotyping, which is a method associated with Sanger sequencing.	Sanger sequencing
33119663	11	What type of samples were sequenced?	Plasma samples collected at study entry with viral loads >1,000 copies/mL were tested for ARV drugs and HIV drug resistance.	The paper specifies that plasma samples were collected and analyzed, indicating the type of clinical specimens used for sequencing.	Plasma
33119663	12	Were any sequences obtained from individuals with virological failure on a treatment regimen?	Among 410 FSW, 144 (35.1%) had viral loads >1,000 copies/mL (DR: n = 50; Tanzania: n = 94). ARV drugs were detected in 36 (25.0%) of 144 samples. HIV genotyping results were obtained for 138 (95.8%) cases.	The paper mentions that some of individuals had viral loads >1,000 copies/mL with ART, which suggests that some individuals have experienced virological failure.	Yes
33119663	13	Were the patients in the study in a clinical trial?	FSW living with HIV were recruited for study participation in two areas with high HIV burden among FSW: the Iringa region of Tanzania and the Dominican Republic (DR). Participants were enrolled in 2017 and 2018 in a study focused on social determinants of HIV outcome	The paper does not mention that the patients were part of a clinical trial.	No
33119663	14	Does the paper report HIV sequences from individuals who had previously received ARV drugs?	Plasma samples collected at study entry with viral loads >1,000 copies/mL were tested for ARV drugs and HIV drug resistance. ARV drug testing was performed using a qualitative assay that detects 22 ARV drugs in five classes.	The paper mentions that some of individuals had viral loads >1,000 copies/mL with ART, which suggests that some individuals had previouslyy received ARV drugs.	Yes
33119663	15	Which drug classes were received by individuals in the study before sample sequencing?	At least one ARV drug was detected in samples from 36 (25.0%) of 144 participants (19/94 [20.2%] from Tanzania, 17/50 [34.0%] from the DR, Figs ​Figs11 and ​and3).3). Table 1 shows the data from the 36 samples with ARV drugs detected. NNRTIs were detected in 27 (18.8%) of the samples, NRTIs were detected in 30 (20.8%) of the samples, and PIs were detected in five (3.5%) of the samples. An INSTI was detected in one sample from the DR	The paper mentions the detection of ARV drugs including NRTI, NNRTI, PI, INSTI.	NRTI, NNRTI, PI, INSTI
33119663	16	Which drugs were received by individuals in the study before sample sequencing?	Of note, three samples from Tanzania had one or more NRTIs detected alone; one had lamivudine, one had lamivudine and zidovudine, and one had lamivudine, stavudine, and zidovudine. Among 78 of the participants who reported that they were on ART, only 35 (44.9%) had ARV drugs detected (18/41 [43.9%] from Tanzania, 17/37 [45.9%] from the DR). In addition, one (1.5%) of 66 FSW who reported that they were not on ART had ARV drugs detected (efavirenz and lamivudine; 1/53 [1.9%] from Tanzania, 0/13 [0%] from the DR). Of the 35 women who reported they were on ART, 29 were considered adherent to ART based on a cumulative score from four questions regarding adherence. Of those 29 women, only 18 (62.1%) had ARV drugs detected (7/13 [53.8%] from Tanzania and 11/16 [68.8%] from the DR).	The paper mentions some drugs received by individuals.	Lamivudine (3TC), zidovudine (AZT), Stavudine (D4T), efavirenz (EFV)
33228206	1	Does the paper report HIV sequences from patient samples?	Longitudinal blood samples were analyzed using an in-house allele-specific-PCR (AS-PCR) to determine the frequency of M184V and L90M drug-resistant variants. The genotypic resistance test using Sanger technology revealed the M184I mutation causing high- and low-level resistance to 3TC/FTC and ABC, respectively.	The paper discusses the analysis of blood samples from the patient to identify drug-resistant variants and mentions the use of genotypic resistance testing, indicating that HIV sequences were reported.	Yes
33228206	2	Does the paper report in vitro drug susceptibility data?	No evidence	The paper does not provide any specific in vitro drug susceptibility data. It focuses on the clinical case and the emergence of resistance mutations in the context of treatment.	No
33228206	3	Were sequences from the paper made publicly available?	No evidence	The paper does not mention whether the sequences obtained were made publicly available.	No
33228206	4	What were the GenBank accession numbers for sequenced HIV isolates?	No evidence	The paper does not mention any specific GenBank accession numbers for the sequenced HIV isolates.	Not reported
33228206	5	How many individuals had samples obtained for HIV sequencing?	The paper describes a single patient case throughout the study.	The focus of the paper is on one individual, indicating that only one person had samples obtained for sequencing.	1
33228206	6	From which countries were the sequenced samples obtained?	No evidence	The paper does not mention any specific countries from which the sequenced samples were obtained.	Not Found
33228206	7	From what years were the sequenced samples obtained?	In October 2007, a genotypic HIV resistance test using Sanger technology was performed from a blood repository sample taken before the patient started his first ART in 1997. May 2011, the patient experienced virological failure with an increased viral load of 3390 copies/mL plasma, most likely caused by suboptimal adherence as self-reported by the patient. The genotypic resistance test using Sanger technology revealed the M184I mutation. In October 2019, when the viral load increased from 45 cp/mL to 183 cp/mL plasma, a genotypic resistance test was performed. This resistance test newly revealed the E138K, Q148R, and R263K INSTI mutations	The paper mentions three time points that the samples were collected, 1997, 2011, 2019	1997, 2011, 2019
33228206	8	Were samples cloned prior to sequencing?	No evidence	The paper does not mention any cloning of samples prior to sequencing.	No
33228206	9	Which HIV genes were reported to have been sequenced?	The genotypic resistance test using Sanger technology revealed the M184I mutation causing high- and low-level resistance to 3TC/FTC and ABC, respectively. In addition, the accessory protease mutations K20R, L10I, I13V, and G16E were detected. a genotypic resistance test was performed. This resistance test newly revealed the E138K, Q148R, and R263K INSTI mutations at frequencies of 100% by means of next-generation sequencing (NGS),	The paper mentions the sequencing and finding of drug resistance mutations on protease, revserse transcriptase, and integrase genes.	PR, RT, IN
33228206	10	What method was used for sequencing?	In October 2007, a genotypic HIV resistance test using Sanger technology was performed from a blood repository sample taken before the patient started his first ART in 1997. May 2011, the patient experienced virological failure with an increased viral load of 3390 copies/mL plasma, most likely caused by suboptimal adherence as self-reported by the patient. The genotypic resistance test using Sanger technology revealed the M184I mutation. In October 2019, when the viral load increased from 45 cp/mL to 183 cp/mL plasma, a genotypic resistance test was performed. This resistance test newly revealed the E138K, Q148R, and R263K INSTI mutations. In October 2019, when the viral load increased from 45 cp/mL to 183 cp/mL plasma, a genotypic resistance test was performed. This resistance test newly revealed the E138K, Q148R, and R263K INSTI mutations at frequencies of 100% by means of next-generation sequencing (NGS).	The paper mentions the use of Sanger technology for genotypic resistance testing, and NGS method in October 2019, indicating that this was the method used for sequencing.	Sanger sequencing; NGS
33228206	11	What type of samples were sequenced?	In October 2007, a genotypic HIV resistance test using Sanger technology was performed from a blood repository sample taken before the patient started his first ART in 1997. May 2011, the patient experienced virological failure with an increased viral load of 3390 copies/mL plasma, most likely caused by suboptimal adherence as self-reported by the patient. The genotypic resistance test using Sanger technology revealed the M184I mutation. In October 2019, when the viral load increased from 45 cp/mL to 183 cp/mL plasma, a genotypic resistance test was performed. This resistance test newly revealed the E138K, Q148R, and R263K INSTI mutations	The paper specifies that plasma samples were analyzed, indicating that this was the clinical specimen type used for sequencing.	Plasma
33228206	12	Were any sequences obtained from individuals with virological failure on a treatment regimen?	This is a rare case of a patient with pre-existing M184V/I mutation and virological failure on a DTG/3TC/ABC regimen with the emergence of INSTI resistance mutations. Most likely, the virological failure was triggered by suboptimal adherence and a low nadir CD4+ cell count.	The paper discusses a patient who experienced virological failure while on treatment, confirming that sequences were obtained from such individuals.	Yes
33228206	13	Were the patients in the study in a clinical trial?	According to the autovaccination hypothesis that re-exposure to HIV-1 during treatment interruptions may stimulate the HIV-1 specific immune response and lead to low viremia after the withdrawal of ART, the patients were enrolled into the Swiss-Spanish Intermittent Treatment Trial (SSITT) in October 1999 [9]. In brief, in this trial ART was interrupted for 2 weeks, restarted, and continued for 8 weeks.	The paper mentions the patient's enrollment in a clinical trial.	Yes
33228206	14	Does the paper report HIV sequences from individuals who had previously received ARV drugs?	Emergence of Resistance to Integrase Strand Transfer Inhibitors during Dolutegravir Containing Triple-Therapy in a Treatment-Experienced Patient with Pre-Existing M184V/I Mutation	The paper discusses a patient with a history of Triple-therapy antiretroviral treatment.	Yes
33228206	15	Which drug classes were received by individuals in the study before sample sequencing?	ART consisting of nelfinavir (NFV), 3TC, and stavudine (d4T) was initiated and virus suppression below the limit of quantification of 50 cp/mL plasma was achieved six months later. In October 2008, ART with ritonavir (RTV) boosted lopinavir (LPV) and tenofovir disoproxil fumarate (TDF)/FTC was started. ART was switched to RTV-boosted darunavir (DRV) and raltegravir (RGV) with the continuation of TDF/FTC. With this salvage therapy, the viral load was fully suppressed one month later and ART was continued with DRV/TDF/FTC. Hence, ART was switched to the STR DTG/3TC/ABC. The patient’s ART was switched to a salvage regimen consisting of twice-daily RTV-boosted DRV, twice-daily etravirine (ETR), and tenofovir alafenamide fumarate (TAF)/FTC	The paper details the various antiretroviral treatments the patient received.	NRTI, NRTI, PI, INSTI
33228206	16	Which drugs were received by individuals in the study before sample sequencing?	ART consisting of nelfinavir (NFV), 3TC, and stavudine (d4T) was initiated and virus suppression below the limit of quantification of 50 cp/mL plasma was achieved six months later. In October 2008, ART with ritonavir (RTV) boosted lopinavir (LPV) and tenofovir disoproxil fumarate (TDF)/FTC was started. ART was switched to RTV-boosted darunavir (DRV) and raltegravir (RGV) with the continuation of TDF/FTC. With this salvage therapy, the viral load was fully suppressed one month later and ART was continued with DRV/TDF/FTC. Hence, ART was switched to the STR DTG/3TC/ABC. The patient’s ART was switched to a salvage regimen consisting of twice-daily RTV-boosted DRV, twice-daily etravirine (ETR), and tenofovir alafenamide fumarate (TAF)/FTC	The paper lists specific drugs that were part of the patient's treatment regimen, confirming the drugs received prior to sequencing.	Nelfinavir (NFV), Lamivudine (3TC), Stavudine (D4T), Lopinavir (LVP), Darunavir (DRV), Raltegravir (RAL), Tenofovir Disoproxil Fumarate (TDF), Emtricitabine (FTC), Dolutegravir (DTG), Abacavir (ABC), Etravirine (ETR), Raltegravir (RAL).
33237460	1	Does the paper report HIV sequences from patient samples?	HIV-1 protease and reverse transcriptase genes were successfully sequenced for 24 (60.0%) of the 40 patients displaying a viral load > 1000 copies/ml. We evidenced high levels of primary ARV resistance mutations in Chad, but lower than those observed in patients with failure to first-line ARV.	The paper explicitly states that HIV-1 protease and reverse transcriptase genes were sequenced from patient samples, indicating that the study involved sequencing of HIV sequences from the patients.	Yes
33237460	2	Does the paper report in vitro drug susceptibility data?	No evidence	The content of the paper discusses sequencing and the identification of mutations but does not mention any in vitro testing or susceptibility data related to the drugs.	No
33237460	3	Were sequences from the paper made publicly available?	All of our HIV-1 sequences were submitted to the Genbank and obtained an original accession number.	The paper states that the sequences were submitted to GenBank, indicating that they were made publicly available.	Yes
33237460	4	What were the GenBank accession numbers for sequenced HIV isolates?	All of our HIV-1 sequences were submitted to the Genbank and obtained an original accession number.	The paper mentions that the sequences were submitted to GenBank but does not provide specific accession numbers in the text.	Not reported
33237460	5	How many individuals had samples obtained for HIV sequencing?	From 48 Chadian human immunodeficiency virus (HIV)-1 seropositive patients naïve of ARV, HIV-1 protease and reverse transcriptase genes were successfully sequenced for 24 (60.0%) of the 40 patients displaying a viral load > 1000 copies/ml.	The paper states that samples were obtained from 48 patients, but sequencing was successful for 24 of them, which is the relevant number for the question.	24
33237460	6	From which countries were the sequenced samples obtained?	Primary resistance to antiretroviral drugs of HIV strains in Chad: a retrospective investigation by analysis of frozen dried blood spot samples. We retrospectively analysed frozen-stored dried blood spot samples that were collected from 48 Chadian human immunodeficiency virus (HIV)-1 seropositive patients naïve of ARV.	The study was conducted in Chad, where the samples were collected from patients attending a chronic diseases center in N'Djamena.	Chad
33237460	7	From what years were the sequenced samples obtained?	From August to November 2012, 48 successive newly HIV-1 seropositive adult patients who were naïve of any ARV treatment (30 F/18 M, median age 32 years [18–52]) and who were attending to the chronic diseases centre of the hospital “le Bon Samaritain” (N’Djamena, Chad) were enrolled in the present investigation.	The samples were collected from August to November 2012.	2012
33237460	8	Were samples cloned prior to sequencing?	No evidence	The paper does not mention any cloning of samples prior to sequencing.	No
33237460	9	Which HIV genes were reported to have been sequenced?	HIV-1 protease and reverse transcriptase genes were successfully amplified and sequenced for only 24 (60.0%) of the 40 patients with a detectable viral load.	The paper clearly states that the protease and reverse transcriptase genes were sequenced, which directly answers the question.	PR, RT
33237460	10	What method was used for sequencing?	For each patient, blood samples were collected before ARV and sent abroad (“Université” Jean Monnet, Saint-Etienne, and “Université” Reims Champagne Ardennes, France) as dried blood spots (DBS) after approximately 1 month of storage at room temperature [8, 9]. Each DBS sample was then stored at − 80 °C until performing HIV-RNA viral load and genotyping assays in France according to previously described protocols	The paper does not specify the sequencing method used	Not reported
33237460	11	What type of samples were sequenced?	Blood samples were collected before ARV and sent abroad as dried blood spots (DBS).	The paper indicates that dried blood spots (DBS) were used for sequencing, which is a specific type of clinical specimen.	DBS
33237460	12	Were any sequences obtained from individuals with virological failure on a treatment regimen?	From August to November 2012, 48 successive newly HIV-1 seropositive adult patients who were naïve of any ARV treatment (30 F/18 M, median age 32 years [18–52]) and who were attending to the chronic diseases centre of the hospital “le Bon Samaritain” (N’Djamena, Chad) were enrolled in the present investigation.	The study focused on patients who were naïve of any ARV treatment and did not report on individuals with virological failure.	No
33237460	13	Were the patients in the study in a clinical trial?	This study was approved by the local ethics committee (CHU-BS, Ndjamena, Chad, 2012). For each patient, blood samples were collected before ARV and sent abroad (“Université” Jean Monnet, Saint-Etienne, and “Université” Reims Champagne Ardennes, France) as dried blood spots (DBS) after approximately 1 month of storage at room temperature [8, 9]	The study was approved by the local ethics committee, but it does not mention that the patients were part of a clinical trial.	No
33237460	14	Does the paper report HIV sequences from individuals who had previously received ARV drugs?	For each patient, blood samples were collected before ARV and sent abroad (“Université” Jean Monnet, Saint-Etienne, and “Université” Reims Champagne Ardennes, France) as dried blood spots (DBS) after approximately 1 month of storage at room temperature. From August to November 2012, 48 successive newly HIV-1 seropositive adult patients who were naïve of any ARV treatment	The paper clearly states that the patients were treatment-naïve, indicating that none had previously received ARV drugs before sequencing.	No
33237460	15	Which drug classes were received by individuals in the study before sample sequencing?	For each patient, blood samples were collected before ARV and sent abroad (“Université” Jean Monnet, Saint-Etienne, and “Université” Reims Champagne Ardennes, France) as dried blood spots (DBS) after approximately 1 month of storage at room temperature. From August to November 2012, 48 successive newly HIV-1 seropositive adult patients who were naïve of any ARV treatment	The paper clearly states that the patients were treatment-naïve, indicating that none had previously received ARV drugs before sequencing.	None
33237460	16	Which drugs were received by individuals in the study before sample sequencing?	For each patient, blood samples were collected before ARV and sent abroad (“Université” Jean Monnet, Saint-Etienne, and “Université” Reims Champagne Ardennes, France) as dried blood spots (DBS) after approximately 1 month of storage at room temperature. From August to November 2012, 48 successive newly HIV-1 seropositive adult patients who were naïve of any ARV treatment	The paper clearly states that the patients were treatment-naïve, indicating that none had previously received ARV drugs before sequencing.	None
33501504	1	Does the paper report HIV sequences from patient samples?	A total of 918 INSTI-naive patients with available HIV-1 integrase sequences from Cameroon were considered within a sampling period of 1994--2019. Specimens used for analysis were collected either from stored patient samples received throughout the year 2019 for HIV-1 protease and reverse transcriptase genotyping in routine practice, or from patients' sequences that were published in the LANL HIVdb.	The evidence clearly states that the study involved 918 INSTI-naive patients and that the specimens were collected from patient samples, indicating that the paper does report HIV sequences from patient samples.	Yes
33501504	2	Does the paper report in vitro drug susceptibility data?	No evidence	The study does not mention any in vitro drug susceptibility data. It focuses on the prevalence of integrase drug resistance mutations and conserved regions among HIV-1 clades in Cameroon.	No
33501504	3	Were sequences from the paper made publicly available?	GenBank accession numbers for 73 integrase sequences are MW328641 --713.	The evidence indicates that the sequences have been assigned GenBank accession numbers, suggesting that they are publicly available for reference.	Yes
33501504	4	What were the GenBank accession numbers for sequenced HIV isolates?	GenBank accession numbers for 73 integrase sequences are MW328641 --713.	The paper explicitly lists the GenBank accession numbers for the sequenced HIV isolates, indicating that these sequences are available for reference.	MW328641 --MW328713
33501504	5	How many individuals had samples obtained for HIV sequencing?	A total of 918 INSTI-naive patients with available HIV-1 integrase sequences from Cameroon were considered.	The evidence provides a clear count of the individuals whose samples were obtained for sequencing, indicating the total number included in the study.	918
33501504	6	From which countries were the sequenced samples obtained?	A total of 918 INSTI-naive patients with available HIV-1 integrase sequences from Cameroon were considered within a sampling period of 1994–2019, of which 740 (80.6%) were generated after the year 2000; in particular, 294 (32.03%) were generated after 2007.	The study was conducted amongst people living with HIV-1 residing in Cameroon.	Cameroon
33501504	7	From what years were the sequenced samples obtained?	A total of 918 INSTI-naive patients with available HIV-1 integrase sequences from Cameroon were considered within a sampling period of 1994–2019, of which 740 (80.6%) were generated after the year 2000; in particular, 294 (32.03%) were generated after 2007.	The evidence provides a clear range of years during which the sequenced samples were obtained, indicating the time frame of the study.	1994--2019
33501504	8	Were samples cloned prior to sequencing?	No evidence	The study does not mention any cloning of samples prior to sequencing.	No
33501504	9	Which HIV genes were reported to have been sequenced?	Specimens used for analysis were collected either from stored patient samples received throughout the year 2019 for HIV-1 protease and reverse transcriptase genotyping in routine practice, or from patients' sequences that were published in the LANL HIVdb. HIV-1 integrase sequences, obtained either from our laboratory routine clinical practice or from the LANL HIVdb, were all combined in one batch and analysed for interpretation of DRMs.	The evidence indicates that the study involved sequencing of HIV-1 integrase, as well as protease and reverse transcriptase, suggesting that these genes were sequenced.	PR, RT, IN
33501504	10	What method was used for sequencing?	Sequences were obtained after capillary electrophoresis on an Applied Biosystems™ 3500 Genetic Analyzer (Applied Biosystems™, USA) and sequences of at least 864 nucleotides of the integrase region were assembled and manually edited using RECall	The pape mentions the use of an Applied Biosystems sequencer, which is consistent with Sanger sequencing techniques.	Sanger sequencing
33501504	11	What type of samples were sequenced?	Briefly, after viral RNA extraction from plasma samples, RNA was reverse-transcribed and amplified. From positive amplicons, DNA sequencing was performed using four overlapping sense and antisense sequence-specific primers.	The evidence specifies that the specimens analyzed were plasma samples, indicating the type of clinical specimens sequenced.	Plasma
33501504	12	Were any sequences obtained from individuals with virological failure on a treatment regimen?	These patients were either naive to ART or experiencing failure to NNRTI- and/or PI-based ART regimens.	The evidence suggests that the study included individuals who may have experienced virological failure to NRTI or PI based regimens	Yes
33501504	13	Were the patients in the study in a clinical trial?	No evidence	The study does not mention that the patients were part of a clinical trial.	No
33501504	14	Does the paper report HIV sequences from individuals who had previously received ARV drugs?	Specimens used for analysis were collected either from stored patient samples received throughout the year 2019 for HIV-1 protease and reverse transcriptase genotyping in routine practice, or from patients’ sequences that were published in the LANL HIVdb. These patients were either naive to ART or experiencing failure to NNRTI- and/or PI-based ART regimens.	The evidence indicates that a significant portion of the study population had previously received antiretroviral therapy and experienced failure to NNRTI or PI based regimens.	Yes
33501504	15	Which drug classes were received by individuals in the study before sample sequencing?	Specimens used for analysis were collected either from stored patient samples received throughout the year 2019 for HIV-1 protease and reverse transcriptase genotyping in routine practice, or from patients’ sequences that were published in the LANL HIVdb. These patients were either naive to ART or experiencing failure to NNRTI- and/or PI-based ART regimens.	The paper mentions the patients were either naïve or ART experienced with failure to NNRTI or PI-based regimens, which indicates they were treated with NNRTI, NRTI, or PI.	NRTI, NNRTI, PI
33501504	16	Which drugs were received by individuals in the study before sample sequencing?	No evidence	The content does not provide a detailed list of specific drugs taken by the ART-experienced patients, indicating that this information was not included in the study.	Not reported
33635845	1	Does the paper report HIV sequences from patient samples?	Plasma samples were derived from the Uganda AIDS Rural Treatment Outcomes (UARTO) cohort, reflecting enrollment from 2002--2010, prior to initiation of ART. We obtained successful HIV-1 integrase genotypes for 511/590 (87%) specimens.	The evidence clearly states that plasma samples were collected from patients and that successful HIV-1 integrase genotypes were obtained from these samples, indicating that the paper does report HIV sequences from patient samples.	Yes
33635845	2	Does the paper report in vitro drug susceptibility data?	No evidence	The papper indicates that the study utilized the Stanford HIVdb algorithm to assess drug susceptibility and reported the susceptibility of the viruses to specific INSTIs, but it does not mention vitro drug susceptibility data.	No
33635845	3	Were sequences from the paper made publicly available?	We obtained successful HIV-1 integrase genotypes for 511/590 (87%) specimens (GenBank accession numbers MH925338 – MH925677; MW341596 – MW341779).	The paper mentions the GenBank accession number, which indicates the sequences were publicly available.	Yes
33635845	4	What were the GenBank accession numbers for sequenced HIV isolates?	We obtained successful HIV-1 integrase genotypes for 511/590 (87%) specimens (GenBank accession numbers MH925338 -- MH925677; MW341596 -- MW341779).	The evidence directly provides the GenBank accession numbers for the sequenced HIV isolates, fulfilling the requirement of the question.	MH925338 - MH925677; MW341596 - MW341779
33635845	5	How many individuals had samples obtained for HIV sequencing?	We obtained successful HIV-1 integrase genotypes for 511/590 (87%) specimens. Plasma samples from 511 ART-naïve individuals (subtype: 48% A1, 39% D) yielded HIV-1 integrase genotyping results.	The evidence indicates that samples were obtained from 511 individuals for HIV sequencing, fulfilling the requirement of the question.	511
33635845	6	From which countries were the sequenced samples obtained?	Plasma samples were derived from the Uganda AIDS Rural Treatment Outcomes (UARTO) cohort. Participants were enrolled from Kampala (pilot study, urban setting, 2002--2004) and from Mbarara (main study, rural setting, 2005--2015).	The evidence clearly states that the samples were obtained from Uganda, specifically mentioning the cities of Kampala and Mbarara.	Uganda
33635845	7	From what years were the sequenced samples obtained?	Participants were enrolled from 2002--2010, prior to initiation of ART. The present analysis included participants for whom integrase sequencing was completed.	The evidence provides a clear range of years during which the samples were collected, fulfilling the requirement of the question.	2002--2010
33635845	8	Were samples cloned prior to sequencing?	No evidence	The paper does not provide any information regarding whether the samples were cloned prior to sequencing, leading to a definitive answer.	No
33635845	9	Which HIV genes were reported to have been sequenced?	HIV-1 integrase was amplified using nested-PCR and Sanger-sequenced (HXB2 4230–5093). we obtained successful HIV-1 integrase genotypes for 87% of specimens. Bulk Sanger sequencing was performed on ABI 3730 DNA Sequencer using BigDye Terminator v3.1 Cycle Sequencing Kit (Applied Biosystems). Chromatograms were aligned against reference sequence HXB2 (integrase 4230–5093)	The evidence indicates that the integrase gene was specifically targeted and sequenced in the study, confirming which gene was reported.	IN
33635845	10	What method was used for sequencing?	Bulk Sanger sequencing was performed on ABI 3730 DNA Sequencer using BigDye Terminator v3.1 Cycle Sequencing Kit (Applied Biosystems). HIV-1 integrase was amplified using nested-PCR and Sanger-sequenced (HXB2 4230–5093).	The paper states that Sanger sequencing was the method used for sequencing in this study.	Sanger sequencing
33635845	11	What type of samples were sequenced?	Plasma samples were derived from the Uganda AIDS Rural Treatment Outcomes (UARTO) cohort, Plasma samples from 511 ART-naïve individuals (subtype: 48% A1, 39% D) yielded HIV-1 integrase genotyping results. Six out of 511 participants (1.2%) had any major INSTI-associated mutations.	The evidence specifies that plasma samples were the source of the sequenced specimens, confirming the type of clinical specimen used.	Plasma
33635845	12	Were any sequences obtained from individuals with virological failure on a treatment regimen?	Plasma samples from 511 ART-naïve individuals (subtype: 48% A1, 39% D) yielded HIV-1 integrase genotyping results. Six out of 511 participants (1.2%) had any major INSTI-associated mutations. Our objective is to report prevalence of pre-treatment integrase polymorphisms associated with resistance to INSTIs in an ART-naïve cohort with diverse HIV-1 subtypes. Eligible participants were ART-naïve, age 18 and above, and lived within 60 kilometers of the study site.	The paper mentions the participants were ART-naïve, which means they hadn't experienced virological failure.	No
33635845	13	Were the patients in the study in a clinical trial?	No evidence	The paper does not provide any information indicating that the patients were part of a clinical trial, leading to a definitive answer.	No
33635845	14	Does the paper report HIV sequences from individuals who had previously received ARV drugs?	Plasma samples from 511 ART-naïve individuals (subtype: 48% A1, 39% D) yielded HIV-1 integrase genotyping results. Six out of 511 participants (1.2%) had any major INSTI-associated mutations. Our objective is to report prevalence of pre-treatment integrase polymorphisms associated with resistance to INSTIs in an ART-naïve cohort with diverse HIV-1 subtypes. Eligible participants were ART-naïve, age 18 and above, and lived within 60 kilometers of the study site.	The evidence states that all participants were ART-naïve, indicating that none had previously received ARV drugs.	No
33635845	15	Which drug classes were received by individuals in the study before sample sequencing?	Plasma samples from 511 ART-naïve individuals (subtype: 48% A1, 39% D) yielded HIV-1 integrase genotyping results. Six out of 511 participants (1.2%) had any major INSTI-associated mutations. Our objective is to report prevalence of pre-treatment integrase polymorphisms associated with resistance to INSTIs in an ART-naïve cohort with diverse HIV-1 subtypes. Eligible participants were ART-naïve, age 18 and above, and lived within 60 kilometers of the study site.	The evidence states that all participants were ART-naïve, indicating that none had previously received ARV drugs.	None
33635845	16	Which drugs were received by individuals in the study before sample sequencing?	Plasma samples from 511 ART-naïve individuals (subtype: 48% A1, 39% D) yielded HIV-1 integrase genotyping results. Six out of 511 participants (1.2%) had any major INSTI-associated mutations. Our objective is to report prevalence of pre-treatment integrase polymorphisms associated with resistance to INSTIs in an ART-naïve cohort with diverse HIV-1 subtypes. Eligible participants were ART-naïve, age 18 and above, and lived within 60 kilometers of the study site.	The evidence states that all participants were ART-naïve, indicating that none had previously received ARV drugs.	None
33952315	1	Does the paper report HIV sequences from patient samples?	Samples collected from HIV-1 chronically infected participants from West and East Africa were analyzed in this study. A total of 178 (84%) and 114 (71%) of amplified samples successfully yielded chimeric viruses and were assayed for VRC for West and East Africa, respectively.	The evidence clearly states that samples were collected from HIV-1 chronically infected participants, indicating that the paper does report HIV sequences from patient samples.	Yes
33952315	2	Does the paper report in vitro drug susceptibility data?	No evidence	The paper does not mention any in vitro drug susceptibility data or related experiments, focusing instead on viral replication capacity and genetic analysis.	No
33952315	3	Were sequences from the paper made publicly available?	Full-length *gag-protease* sequences were submitted under the accession numbers MW123927- MW124300.	The evidence indicates that the sequences were submitted to a public database, confirming their availability.	Yes
33952315	4	What were the GenBank accession numbers for sequenced HIV isolates?	Full-length *gag-protease* sequences were submitted under the accession numbers MW123927- MW124300.	The paper provides specific accession numbers for the sequenced HIV isolates, indicating where the sequences can be found in the GenBank database.	MW123927- MW124300
33952315	5	How many individuals had samples obtained for HIV sequencing?	Samples collected from HIV-1 chronically infected participants from West and East Africa were analyzed in this study. Of the 296 samples collected from West Africa, 213 (72%) successfully yielded gag-protease amplicons while 160 (66%) of the 241 samples from East Africa yielded PCR products.	The evidence indicates the total number of samples collected, which corresponds to the number of individuals from whom samples were obtained.	213 or 296
33952315	6	From which countries were the sequenced samples obtained?	This was a retrospective cross-sectional study, where ART-naive plasma samples collected between 2000 and 2010 from chronically infected individuals in West and East Africa were analyzed. In West Africa, study participants were from previously described cohorts from the Cameroon (n = 169) [6], Nigeria (n = 31) [41] and Senegal (n = 96). In East Africa, study participants were from the well characterized IAVI Protocol-C cohort [43] from Kenya (n = 73), Rwanda (n = 61) and Uganda (n = 107)	The paper lists the specific countries from which the samples were collected, providing a clear answer to the question.	Cameroon, Nigeria, Senegal, Kenya, Rwanda, Uganda
33952315	7	From what years were the sequenced samples obtained?	Samples collected between 2000 and 2010 from chronically infected individuals in West and East Africa were analyzed.	The evidence specifies the range of years during which the samples were collected, indicating the time frame of the study.	2000-2010
33952315	8	Were samples cloned prior to sequencing?	No evidence	The paper does not mention any cloning of samples prior to sequencing, focusing instead on the sequencing process itself.	No
33952315	9	Which HIV genes were reported to have been sequenced?	Gag-protease sequencing was performed on 213 and 160 antiretroviral-naïve chronically infected participants from West and East Africa respectively and bioinformatic tools were used to infer subtypes and recombination patterns.	The evidence indicates that the *gag-protease* gene was sequenced, which is a specific gene of the HIV virus.	Gag, PR
33952315	10	What method was used for sequencing?	The resulting amplicon was diluted 1:15 in distilled water and population sequenced using the ABI PRISM Big Dye Terminator Ready reaction mix V3 (Applied Biosystems, Waltham, USA) and run on an ABI 3130xl Genetic Analyzer (Applied Biosystems, Waltham).	The evidence describes the ABI analyzer used, indicating that Sanger sequencing was used.	Sanger sequencing
33952315	11	What type of samples were sequenced?	This was a retrospective cross-sectional study, where ART-naive plasma samples collected between 2000 and 2010 from chronically infected individuals in West and East Africa were analyzed. Viral RNA was extracted from chronically infected patient plasma samples using the QIAamp® Viral RNA Mini extraction kit	The evidence specifies that plasma samples were used for viral RNA extraction, indicating the type of clinical specimens sequenced.	Plasma
33952315	12	Were any sequences obtained from individuals with virological failure on a treatment regimen?	This was a retrospective cross-sectional study, where ART-naive plasma samples collected between 2000 and 2010 from chronically infected individuals in West and East Africa were analyzed.	The paper does not mention any sequences obtained from individuals with virological failure, focusing instead on treatment-naïve participants.	No
33952315	13	Were the patients in the study in a clinical trial?	This was a retrospective cross-sectional study, where ART-naive plasma samples collected between 2000 and 2010 from chronically infected individuals in West and East Africa were analyzed.	The paper does not mention whether the patients were part of a clinical trial, focusing instead on retrospective cross-sectional study	No
33952315	14	Does the paper report HIV sequences from individuals who had previously received ARV drugs?	This was a retrospective cross-sectional study, where ART-naive plasma samples collected between 2000 and 2010 from chronically infected individuals in West and East Africa were analyzed.	The paper specifies that the participants were antiretroviral-naïve, indicating that they had not received ARV drugs prior to sample collection.	No
33952315	15	Which drug classes were received by individuals in the study before sample sequencing?	This was a retrospective cross-sectional study, where ART-naive plasma samples collected between 2000 and 2010 from chronically infected individuals in West and East Africa were analyzed.	The paper specifies that the participants were antiretroviral-naïve, indicating that they had not received ARV drugs prior to sample collection.	None
33952315	16	Which drugs were received by individuals in the study before sample sequencing?	This was a retrospective cross-sectional study, where ART-naive plasma samples collected between 2000 and 2010 from chronically infected individuals in West and East Africa were analyzed.	The paper specifies that the participants were antiretroviral-naïve, indicating that they had not received ARV drugs prior to sample collection.	None
34369051	1	Does the paper report HIV sequences from patient samples?	This study aimed to provide long-term data about the risk of virological failure (VF) and acquired genotypic resistance in children and adolescents receiving dolutegravir.	The paper mention the study performed genotyping for children and adolescents receiving dolutegravir, also they had experienced virological failure.	Yes
34369051	2	Does the paper report in vitro drug susceptibility data?	No evidence	The content of the paper does not include any mention of in vitro drug susceptibility data or related experiments.	No
34369051	3	Were sequences from the paper made publicly available?	Not reported.	The paper does not mention whether the sequences were made publicly available.	No
34369051	4	What were the GenBank accession numbers for sequenced HIV isolates?	No evidence	The paper does not provide any GenBank accession numbers for sequenced HIV isolates.	Not reported
34369051	5	How many individuals had samples obtained for HIV sequencing?	During a median (IQR) follow-up since dolutegravir initiation of 34 (22–50) months, 43/134 (32.1%) subjects experienced VF: 7/13 (53.8%) in patients receiving first-line ART, and 36/121 (29.8%) in those with ART-exposure prior to dolutegravir initiation.	The paper mentions 43 of 134 experienced VF, it could be a closed number of people who had samples obtained.	43
34369051	6	From which countries were the sequenced samples obtained?	This retrospective, non-interventional study included all HIV-1-infected patients who were followed in the French paediatric Necker hospital and received a dolutegravir-based regimen during at least 12 months between January 2014 and November 2020.	The paper mentions the individuals were from French paediatric Necker hospital	France
34369051	7	From what years were the sequenced samples obtained?	This retrospective, non-interventional study included all HIV-1-infected patients who were followed in the French paediatric Necker hospital and received a dolutegravir-based regimen during at least 12 months between January 2014 and November 2020.	The paper mentions the range of the year is from 2014 to 2020	2014-2020
34369051	8	Were samples cloned prior to sequencing?	No evidence	The paper does not provide any information regarding whether samples were cloned prior to sequencing.	Not reported
34369051	9	Which HIV genes were reported to have been sequenced?	M184V/I mutations in the reverse transcriptase gene were newly detected in three people with VF. Resistance to dolutegravir (mutations G118R and E138A in the integrase gene) emerged in one adolescent (0.7% of subjects, 2.3% of those with VF). All genotypic resistance tests performed since birth were analysed. Resistance to nucleoside reverse transcriptase inhibitor (NRTI), non-NRTI (NNRTI), protease inhibitor (PI) and INI was defined according to the 2019 ANRS HIV-1 genotypic resistance interpretation algorithm v.30 (www.hivfrenchresistance.org).	The paper mentions the RT resistance mutation M184VI, and dolutegravir resistance mutations, which indicates the RT and IN genes were sequenced. It also mentions the genotypic tests were analyzed for NRTI, NNRTI, PI, INSTI, which means PR genes were also sequenced.	PR, RT, IN
34369051	10	What method was used for sequencing?	No evidence	The paper does not mention the sequencing method used in the study.	Not reported
34369051	11	What type of samples were sequenced?	This study aimed to provide long-term data about the risk of virological failure (VF) and acquired genotypic resistance in children and adolescents receiving dolutegravir.	The paper mentions the sequences were collected after virological failure, which indicates the sequences were collected from plasma.	Plasma
34369051	12	Were any sequences obtained from individuals with virological failure on a treatment regimen?	Most of the subjects were antiretroviral therapy-experienced (90.3%), naïve from integrase inhibitors (90.3%) and displayed virological suppression at baseline (63.4%).Virological failure occurred in 43 people (32.1%), more frequently where the baseline pVL was ≥ 50 copies/mL (67.4% vs. 22.0%, P < 0.01).	The paper mentions the 43 individuals had virological failure.	Yes
34369051	13	Were the patients in the study in a clinical trial?	No evidence	The paper does not indicate that the patients were part of a clinical trial.	No
34369051	14	Does the paper report HIV sequences from individuals who had previously received ARV drugs?	During a median (IQR) follow-up since dolutegravir initiation of 34 (22–50) months, 43/134 (32.1%) subjects experienced VF: 7/13 (53.8%) in patients receiving first-line ART, and 36/121 (29.8%) in those with ART-exposure prior to dolutegravir initiation. Overall, 134 patients were included at a median (interquartile range, IQR) age of 12.0 (8.0–15.8) years. Their characteristics are shown in Table 1. Most of them were ART-experienced (90.3%) but INI-naïve (90.3%).	The paper mentions that at baseline most people were ART-experienced, and all of them got dolutegravir-based regimen	Yes
34369051	15	Which drug classes were received by individuals in the study before sample sequencing?	All genotypic resistance tests performed since birth were analysed. Resistance to nucleoside reverse transcriptase inhibitor (NRTI), non-NRTI (NNRTI), protease inhibitor (PI) and INI was defined according to the 2019 ANRS HIV-1 genotypic resistance interpretation algorithm. Most of them were ART-experienced (90.3%) but INI-naïve (90.3%).	The paper mentions most of the individuals were ART-experienced, and the genotypic test were analyzed on NRTI, NNRTI, PI, INSTI, which indicates the drugs being used.	NRTI, NNRTI, PI, INSTI
34369051	16	Which drugs were received by individuals in the study before sample sequencing?	All genotypic resistance tests performed since birth were analysed. Resistance to nucleoside reverse transcriptase inhibitor (NRTI), non-NRTI (NNRTI), protease inhibitor (PI) and INI was defined according to the 2019 ANRS HIV-1 genotypic resistance interpretation algorithm. Most of them were ART-experienced (90.3%) but INI-naïve (90.3%). During a median (IQR) follow-up since dolutegravir initiation of 34 (22–50) months, 43/134 (32.1%) subjects experienced VF: 7/13 (53.8%) in patients receiving first-line ART, and 36/121 (29.8%) in those with ART-exposure prior to dolutegravir initiation.	The paper mentions that all the participants received dolutegravir-based regimen. Most of them were ART-experienced before but the detail was not reported.	Dolutegravir (DTG)
34370795	1	Does the paper report HIV sequences from patient samples?	We analyzed a large data set comprising ∼350 *pol* and *env* sequences sampled in Cuba over the last 15 years and ∼350 from Los Alamos database. Out of 313 CRF19 sequences, 172 (54.95%) had a treatment-experienced status, 107 (34.19%) were treatment-naive, and for 34 (10.86%) their treatment status was unknown.	The paper explicitly mentions the analysis of a dataset that includes sequences sampled from patients in Cuba, indicating that these are patient samples.	Yes
34370795	2	Does the paper report in vitro drug susceptibility data?	The analysis of the transmission patterns of common DRMs found very few resistance transmission clusters. We confirmed the high incidence of pre-treatment drug resistance (∼50%), we did not detect almost any onward transmission of drug resistance between treatment-naive individuals.	The paper discusses drug resistance mutations (DRMs) and their prevalence, but it does not provide specific in vitro drug susceptibility data or results from laboratory testing of drug efficacy against the HIV strains.	No
34370795	3	Were sequences from the paper made publicly available?	The sequences used in this study were uploaded to GenBank, their accession numbers are listed in S1 File.	The paper states that the sequences were uploaded to GenBank, indicating that they are publicly available.	Yes
34370795	4	What were the GenBank accession numbers for sequenced HIV isolates?	The sequences used in this study were uploaded to GenBank, their accession numbers are listed in S1 File.	The paper states that the sequences were uploaded to GenBank, but it does not provide specific accession numbers in the text provided. Therefore, the relevant information is not available.	Not reported
34370795	5	How many individuals had samples obtained for HIV sequencing?	LA dataset contained 3884 aligned and subtyped sequences of all M-group HIV-1 subtypes and recombinants. CU contained 1674 partial pol and 164 partial env sequences (of various subtypes) recently sampled in Cuba.	The paper does not specify the number of individuals from whom samples were obtained for sequencing.	0
34370795	6	From which countries were the sequenced samples obtained?	We combined the data from two sources: a Cuban data set (from now on referred as CU) and the 2018 HIV-1 compedium genome alignment from the Los Alamos HIV database (LA) [15], sampled between 1983 and 2018.	The paper indicates that the sequenced samples were obtained from Cuba and mentions the Cuban data set specifically.	Cuba
34370795	7	From what years were the sequenced samples obtained?	We combined the data from two sources: a Cuban data set (from now on referred as CU) and the 2018 HIV-1 compedium genome alignment from the Los Alamos HIV database (LA) [15], sampled between 1983 and 2018.	The paper mention the samples were collected between 1983 and 2018	1983-2018
34370795	8	Were samples cloned prior to sequencing?	No evidence	The paper does not provide any information regarding whether the samples were cloned prior to sequencing.	No
34370795	9	Which HIV genes were reported to have been sequenced?	We combined the data from two sources: a Cuban data set (from now on referred as CU) and the 2018 HIV-1 compedium genome alignment from the Los Alamos HIV database (LA) [15], sampled between 1983 and 2018. CU contained 1674 partial pol and 164 partial env sequences (of various subtypes) recently sampled in Cuba, which we subtyped and aligned against LA as described in Materials and methods.	The paper mentions that the CU data contains pol and env.	Pol, Env
34370795	10	What method was used for sequencing?	No evidence	The paper does not specify the sequencing method used, and there is no mention of Sanger or NGS techniques in the provided text.	Not reported
34370795	11	What type of samples were sequenced?	No evidence	The paper does not specify the type of clinical specimens that were sequenced.	Not reported
34370795	12	Were any sequences obtained from individuals with virological failure on a treatment regimen?	We analysed the presence/absence of 66 surveillance DRMs, which were present in at least one of the CRF19 sequences (see Table 4 and S1 Table). Out of 313 CRF19 sequences, 172 (54.95%) had a treatment-experienced status, 107 (34.19%) were treatment-naive, and for 34 (10.86%) their treatment status was unknown	The paper indicates that a significant portion of the sequenced individuals had a treatment-experienced status and had DRMs, which indicate that they had experienced drug resistance.	Yes
34370795	13	Were the patients in the study in a clinical trial?	No evidence	The paper does not provide any information regarding whether the patients were part of a clinical trial.	No
34370795	14	Does the paper report HIV sequences from individuals who had previously received ARV drugs?	We analysed the presence/absence of 66 surveillance DRMs, which were present in at least one of the CRF19 sequences (see Table 4 and S1 Table). Out of 313 CRF19 sequences, 172 (54.95%) had a treatment-experienced status, 107 (34.19%) were treatment-naive, and for 34 (10.86%) their treatment status was unknown	The paper indicates that a significant portion of the sequenced individuals had a treatment-experienced status and had DRMs, which indicate that they had previous received ARV drugs.	Yes
34370795	15	Which drug classes were received by individuals in the study before sample sequencing?	We analysed the presence/absence of 66 surveillance DRMs, which were present in at least one of the CRF19 sequences (see Table 4 and S1 Table). Out of 313 CRF19 sequences, 172 (54.95%) had a treatment-experienced status, 107 (34.19%) were treatment-naive, and for 34 (10.86%) their treatment status was unknown. These treatment-naive prevalence values are very high and for several antiretroviral regiments (ARVs)—EFV (14.02%), NVP (43.77%), D4T (12.15%), AZT (11.21%), ABC (10.28%), and 3TC (10.28%)—exceeding 10%, the level at which WHO guidelines suggests the first-line ARVs should be reconsidered	The paper mentions 172 samples had treatment experienced status, but it dose not mention the details of ARV drugs. The drug resistance mutations for each drugs were from treatment naïve samples.	Not reported
34370795	16	Which drugs were received by individuals in the study before sample sequencing?	We analysed the presence/absence of 66 surveillance DRMs, which were present in at least one of the CRF19 sequences (see Table 4 and S1 Table). Out of 313 CRF19 sequences, 172 (54.95%) had a treatment-experienced status, 107 (34.19%) were treatment-naive, and for 34 (10.86%) their treatment status was unknown. These treatment-naive prevalence values are very high and for several antiretroviral regiments (ARVs)—EFV (14.02%), NVP (43.77%), D4T (12.15%), AZT (11.21%), ABC (10.28%), and 3TC (10.28%)—exceeding 10%, the level at which WHO guidelines suggests the first-line ARVs should be reconsidered	The paper mentions 172 samples had treatment experienced status, but it dose not mention the details of ARV drugs. The drug resistance mutations for each drugs were from treatment naïve samples.	Not reported
34422316	1	Does the paper report HIV sequences from patient samples?	We collected 444 *pol* , 152 *vif* , 129 *env* , and 74 LTR sequences from patients of the French ANRS CO5 HIV-2 cohort; "All HIV-2 group A and B sequences generated for drug resistance monitoring or research purpose within the French ANRS CO5 HIV-2 cohort since 1994 were analysed."	The paper mentions that sequences were collected from patients of the French ANRS CO5 HIV-2 cohort. Specifically, it states that 444 *pol*, 152 *vif*, 129 *env*, and 74 LTR sequences were collected from patients.	Yes
34422316	2	Does the paper report in vitro drug susceptibility data?	"HIV-2 diversity displays two clades within group A with distinct geographical distribution and evolution Abstract Genetic diversity of HIV-2 groups A and B has not yet been fully described, especially in a few Western Africa countries such as Ivory-Coast or Mali. We collected 444 pol , 152 vif , 129 env , and 74 LTR sequences from patients of the French ANRS CO5 HIV-2 cohort completed by 221 pol , 18 vif , 377 env , and 63 LTR unique sequences from public databases. We performed phylogenetic reconstructions and revealed two distinct lineages within HIV-2 group A, herein called A1 and A2, presenting non-negligible genetic distances and distinct geographic distributions as A1 is related to coastal Western African countries and A2 to inland Western countries. Estimated early diversification times for groups A and B in human populations were 1940 [95% higher probability densitiy: 1935--53] and 1961 [1952--70]. A1 experienced an early diversification in 1942 [1937--58] with two distinct early epidemics in Guinea-Bissau or Senegal, raising the possibility of group A emergence in those countries from an initial introduction from Ivory-Coast to Senegal, two former French colonies. Changes in effective population sizes over time revealed that A1 exponentially grew concomitantly to Guinea-Bissau independence war, but both A2 and B lineages experienced a latter growth, starting during the 80s economic crisis. This large HIV-2 genetic analysis provides the existence of two distinct subtypes within group A and new data about HIV-2 early spreading patterns and recent epidemiologic evolution for which data are scarce outside Guinea-Bissau."	The paper does not mention any in vitro drug susceptibility data. It focuses on the genetic diversity, phylogenetic analysis, and geographic distribution of HIV-2 sequences.	No
34422316	3	Were sequences from the paper made publicly available?	"All French HIV-2 sequences used in this study have been deposited on GenBank: KP226396-KP226481 and MW697236-MW697343 ( *pol* ); MW697344-MW697444 ( *env* ); KP226314-KP226501 ( *vif* ); and MW714050-MW714124 (LTR)."	The paper provides specific GenBank accession numbers for the sequences used in the study. These are listed in the Data Availability section.	Yes
34422316	4	What were the GenBank accession numbers for sequenced HIV isolates?	"All French HIV-2 sequences used in this study have been deposited on GenBank: KP226396-KP226481 and MW697236-MW697343 ( *pol* ); MW697344-MW697444 ( *env* ); KP226314-KP226501 ( *vif* ); and MW714050-MW714124 (LTR)."	The paper provides specific GenBank accession numbers for the sequences used in the study. These are listed in the Data Availability section.	KP226396-KP226481, MW697236-MW697343, MW697344-MW697444, KP226314-KP226501, MW714050-MW714124
34422316	5	How many individuals had samples obtained for HIV sequencing?	These comprised a total of 444 partial *pol* (encompassing the full protease (PR) and partial reverse transcriptase (RT) genes; 1,350 nt) sequences from 291 patients. Viral clones, duplicates, lab strains and sequential sequencing were excluded, leading to the addition of 221, 377, 18 and 63 sequences from unique patients for pol, env, vif and LTRs, respectively. To complete the analysis and confirm the observation based on separate genes, the dataset of near full genome sequences was retrieved from the Los Alamos National Laboratory. This dataset, extracted in January 2019, represented the fullest spectrum in 2017 of available HIV-2 near full genome sequences and included 30 HIV-2 group A, 7 HIV-2 group B, 4 non-A non-B HIV-2 groups, and 27 SIV sequences.	The paper mentions that 444 partial *pol* sequences were collected from 291 patients. The number of individuals that samples collected from Genbank or Los Alamos National Laboratory is not mentioned.	291
34422316	6	From which countries were the sequenced samples obtained?	All publicly available HIV-2 sequences sampled outside of France were retrieved from GenBank and included in the analysis. Viral clones, duplicates, lab strains and sequential sequencing were excluded, leading to the addition of 221, 377, 18 and 63 sequences from unique patients for pol, env, vif and LTRs, respectively.	The sequenced samples were obtained primarily from patients within the French ANRS CO5 HIV-2 cohort, which included individuals diagnosed with HIV-2 since 1994.	France
34422316	7	From what years were the sequenced samples obtained?	All HIV-2 group A and B sequences generated for drug resistance monitoring or research purpose within the French ANRS CO5 HIV-2 cohort since 1994 were analysed; "The dataset, extracted in January 2019, represented the fullest spectrum in 2017 of available HIV-2 near full genome sequences."	The paper mentions that sequences were generated for drug resistance monitoring or research purposes within the French ANRS CO5 HIV-2 cohort since 1994. Additionally, the dataset of near full genome sequences was retrieved in January 2019.	1994-2019
34422316	8	Were samples cloned prior to sequencing?	All HIV-2 group A and B sequences generated for drug resistance monitoring or research purpose within the French ANRS CO5 HIV-2 cohort since 1994 were analysed. All publicly available HIV-2 sequences sampled outside of France were retrieved from GenBank and included in the analysis. To complete the analysis and confirm the observation based on separate genes, the dataset of near full genome sequences was retrieved from the Los Alamos National Laboratory.	The paper mentions that all squence were from other data base: French ANRS CO5 HIV-2 cohort, GenBank, and, Los Alamos National Laboratory. It doesn't mention the samples were cloned.	Not reported
34422316	9	Which HIV genes were reported to have been sequenced?	We collected 444 *pol* , 152 *vif* , 129 *env* , and 74 LTR sequences from patients of the French ANRS CO5 HIV-2 cohort; "These comprised a total of 444 partial *pol* (encompassing the full protease (PR) and partial reverse transcriptase (RT) genes; 1,350 nt) sequences from 291 patients."	The paper mentions that sequences from the *pol* (which includes protease and reverse transcriptase), *env*, *vif*, and LTR regions were collected and analyzed.	PR, RT, Vif, Env, LTR
34422316	10	What method was used for sequencing?	All HIV-2 group A and B sequences generated for drug resistance monitoring or research purpose within the French ANRS CO5 HIV-2 cohort since 1994 were analysed. All publicly available HIV-2 sequences sampled outside of France were retrieved from GenBank and included in the analysis. To complete the analysis and confirm the observation based on separate genes, the dataset of near full genome sequences was retrieved from the Los Alamos National Laboratory.	The paper mentions that all squence were from other data base: French ANRS CO5 HIV-2 cohort, GenBank, and, Los Alamos National Laboratory. It doesn't mention the sequence method.	Not reported
34422316	11	What type of samples were sequenced?	All HIV-2 group A and B sequences generated for drug resistance monitoring or research purpose within the French ANRS CO5 HIV-2 cohort since 1994 were analysed. All publicly available HIV-2 sequences sampled outside of France were retrieved from GenBank and included in the analysis. To complete the analysis and confirm the observation based on separate genes, the dataset of near full genome sequences was retrieved from the Los Alamos National Laboratory.	The paper focuses on the collection and analysis of sequences from multiple patients and public databases. The clinial specimens were not reported.	Not reported
34422316	12	Were any sequences obtained from individuals with virological failure on a treatment regimen?	All HIV-2 group A and B sequences generated for drug resistance monitoring or research purpose within the French ANRS CO5 HIV-2 cohort since 1994 were analysed. All publicly available HIV-2 sequences sampled outside of France were retrieved from GenBank and included in the analysis. To complete the analysis and confirm the observation based on separate genes, the dataset of near full genome sequences was retrieved from the Los Alamos National Laboratory.	The paper focuses on the collection and analysis of sequences from multiple patients and public databases. It doesn't mention the treatment history or virological failure.	Not reported
34422316	13	Were the patients in the study in a clinical trial?	All HIV-2 group A and B sequences generated for drug resistance monitoring or research purpose within the French ANRS CO5 HIV-2 cohort since 1994 were analysed. All publicly available HIV-2 sequences sampled outside of France were retrieved from GenBank and included in the analysis. To complete the analysis and confirm the observation based on separate genes, the dataset of near full genome sequences was retrieved from the Los Alamos National Laboratory.	The paper focuses on the collection and analysis of sequences from multiple patients and public databases, which means it's not a clinical trial.	Not reported
34422316	14	Does the paper report HIV sequences from individuals who had previously received ARV drugs?	All HIV-2 group A and B sequences generated for drug resistance monitoring or research purpose within the French ANRS CO5 HIV-2 cohort since 1994 were analysed. All publicly available HIV-2 sequences sampled outside of France were retrieved from GenBank and included in the analysis. To complete the analysis and confirm the observation based on separate genes, the dataset of near full genome sequences was retrieved from the Los Alamos National Laboratory.	The paper focuses on the collection and analysis of sequences from multiple patients and public databases. The treatment history is not mentioned.	Not reported
34422316	15	Which drug classes were received by individuals in the study before sample sequencing?	All HIV-2 group A and B sequences generated for drug resistance monitoring or research purpose within the French ANRS CO5 HIV-2 cohort since 1994 were analysed. All publicly available HIV-2 sequences sampled outside of France were retrieved from GenBank and included in the analysis. To complete the analysis and confirm the observation based on separate genes, the dataset of near full genome sequences was retrieved from the Los Alamos National Laboratory.	The paper focuses on the collection and analysis of sequences from multiple patients and public databases. The treatment history is not mentioned.	Not reported
34422316	16	Which drugs were received by individuals in the study before sample sequencing?	All HIV-2 group A and B sequences generated for drug resistance monitoring or research purpose within the French ANRS CO5 HIV-2 cohort since 1994 were analysed. All publicly available HIV-2 sequences sampled outside of France were retrieved from GenBank and included in the analysis. To complete the analysis and confirm the observation based on separate genes, the dataset of near full genome sequences was retrieved from the Los Alamos National Laboratory.	The paper focuses on the collection and analysis of sequences from multiple patients and public databases. The treatment history is not mentioned.	Not reported
34515004	1	Does the paper report HIV sequences from patient samples?	An in-house HIV-1 genotyping method was used to sequence the partial pol gene from 60 clinical plasma samples; the results of our test were compared with a commercial ViroSeq HIV-1 genotyping system.	The phrase "60 clinical plasma samples" suggests that the sequences were obtained from patient samples.	Yes
34515004	2	Does the paper report in vitro drug susceptibility data?	" Abstract: Objective: The study aims to establish a novel in-house assay with high efficiency, named AP in-house method, that would be suitable for HIV-1 drug resistance detection in China. Methods: An in-house HIV-1 genotyping method was used to sequence the partial pol gene from 60 clinical plasma samples; the results of our test were compared with a commercial ViroSeq HIV-1 genotyping system. Results:Among sixty samples, 58(96.7%) were successfully amplified by AP in-house method, 5% of them harbored viral load below 1,000 copies/mL. The genotype distribution was 43.1% CRF_07_BC (25/58), 39.7% CRF01_AE (23/58), 6.9% CRF55_01B (4/58), 5.2% subtype B (3/58) and 5.2% CRF08_BC (3/58). Compared with that of the ViroSeq system, the consistent rate of the nucleotide and amino acid sequences obtained by the AP in-house method was 99.5 ± 0.4% and 99.8 ± 0.4%, respectively. A total of 290 HIV-1 drug resistance mutations were identified by two methods, including 126 nucleoside reverse transcriptase inhibitors (NRTIs), 145 non-nucleoside reverse transcriptase inhibitors (NNRTIs) and 19 protease inhibitors (PIs) resistance mutations. Out of them, 94.1% (273/290) were completely concordant between the AP in-house method and the ViroSeq system.	The paper focuses on the genotyping of HIV-1 and the identification of drug resistance mutations but does not mention any in vitro drug susceptibility testing.	No
34515004	3	Were sequences from the paper made publicly available?	No evidence	The paper does not provide any GenBank accession numbers for the sequenced HIV isolates.	No
34515004	4	What were the GenBank accession numbers for sequenced HIV isolates?	No evidence	The paper does not provide any GenBank accession numbers for the sequenced HIV isolates.	Not reported
34515004	5	How many individuals had samples obtained for HIV sequencing?	"Sixty stored plasma samples were obtained from patients failing ART (2016-2018) in the anti-HIV treatment program of the 13th Five-Year Plan in China."	The paper states that 60 plasma samples were obtained from patients for sequencing, although the actual individual number is not mentioned, it is a closed value.	60
34515004	6	From which countries were the sequenced samples obtained?	"Sixty stored plasma samples were obtained from patients failing ART (2016-2018) in the anti-HIV treatment program of the 13th Five-Year Plan in China."	The paper specifies that the plasma samples were obtained from patients in China as part of the anti-HIV treatment program of the 13th Five-Year Plan.	China
34515004	7	From what years were the sequenced samples obtained?	"Sixty stored plasma samples were obtained from patients failing ART (2016-2018) in the anti-HIV treatment program of the 13th Five-Year Plan in China."	The paper states that the plasma samples were obtained from patients failing ART between 2016 and 2018.	2016-2018
34515004	8	Were samples cloned prior to sequencing?	"Viral RNA for AP in-house method was extracted from 200 μL plasma using TGuideS32 automated nucleic acid extraction system (TIANGEN BIOTECH (Beijing) CO., LTD) according to the manufacturer’s instructions. The process of RT-PCR of RNA and PCR was simplified into one tube using PrimeScript™ One StepOne RT-PCR kit, Ver.2.0 (TAKARA, Cat. RR055A), following the manufacturer’s protocol."	The paper does not mention any cloning of samples prior to sequencing.	No
34515004	9	Which HIV genes were reported to have been sequenced?	"An in-house HIV-1 genotyping method was used to sequence the partial pol gene from 60 clinical plasma samples. The obtained sequences were assembled, aligned and edited using BioEdit software.	The paper mentions sequencing the partial pol gene, which includes the protease (PR) and reverse transcriptase (RT) regions.	PR, RT
34515004	10	What method was used for sequencing?	"HIV-1 genotyping was performed with ViroSeq HIV-1 Genotyping System (Abbott molecular) [48, 49]. The resulting sequences are assembled and analyzed using ViroSeq Genotyping System Software."	The paper describes the use of the ViroSeq HIV-1 Genotyping System, which is a method used with Sanger sequencing.	Sanger sequencing
34515004	11	What type of samples were sequenced?	Sixty stored plasma samples were obtained from patients failing ART (2016-2018) in the anti-HIV treatment program of the 13th Five-Year Plan in China. An in-house HIV-1 genotyping method was used to sequence the partial pol gene from 60 clinical plasma samples. The HIV-1 viral loads in these patients’ plasma were re-tested	The paper specifies that plasma samples were used for sequencing.	Plasma
34515004	12	Were any sequences obtained from individuals with virological failure on a treatment regimen?	Sixty stored plasma samples were obtained from patients failing ART (2016-2018) in the anti-HIV treatment program of the 13th Five-Year Plan in China.	The paper states that the plasma samples were obtained from patients failing ART, indicating virological failure.	Yes
34515004	13	Were the patients in the study in a clinical trial?	"Sixty stored plasma samples were obtained from patients failing ART (2016-2018) in the anti-HIV treatment program of the 13th Five-Year Plan in China."	The paper does not mention that the patients were part of a clinical trial. The samples were obtained from anti-HIV treatment program	No
34515004	14	Does the paper report HIV sequences from individuals who had previously received ARV drugs?	Sixty stored plasma samples were obtained from patients failing ART (2016-2018) in the anti-HIV treatment program of the 13th Five-Year Plan in China.	The paper mentions that the samples were obtained from patients failing ART, indicating they had previously received antiretroviral drugs.	Yes
34515004	15	Which drug classes were received by individuals in the study before sample sequencing?	Sixty stored plasma samples were obtained from patients failing ART (2016-2018) in the anti-HIV treatment program of the 13th Five-Year Plan in China. All these samples had been previously tested for HIV-1 drug resistance using the ViroSeq System and aliquots were stored at −80°C. The study was also approved by the Institutional Research Ethics Community of Beijing Ditan Hospital, Capital Medical University with reference No.2019(037)-002,and all participants provided written informed consent.	The paper mentioned that plasma samples were obtained from patients failing ART (2016-2018) in the anti-HIV treatment program, but the specific drugs were not mentioned	Not reported
34515004	16	Which drugs were received by individuals in the study before sample sequencing?	Sixty stored plasma samples were obtained from patients failing ART (2016-2018) in the anti-HIV treatment program of the 13th Five-Year Plan in China. All these samples had been previously tested for HIV-1 drug resistance using the ViroSeq System and aliquots were stored at −80°C. The study was also approved by the Institutional Research Ethics Community of Beijing Ditan Hospital, Capital Medical University with reference No.2019(037)-002,and all participants provided written informed consent.	The paper mentioned that plasma samples were obtained from patients failing ART (2016-2018) in the anti-HIV treatment program, but the specific drugs were not mentioned	Not reported
34636431	1	Does the paper report HIV sequences from patient samples?	"Randomly selected (n = 64) archived plasma samples were used for the pol gene amplification and sequencing by sanger technology. Recovered sequences (n = 10) were genotyped using HIV genotyping tools of NCBI and analyzed using the Stanford University HIV drug resistance database (hivdb.stanford.edu)."	The paper mentions that sequences were recovered from patient samples. Specifically, it states that "Randomly selected (n = 64) archived plasma samples were used for the pol gene amplification and sequencing by sanger technology" and "Recovered sequences (n = 10) were genotyped using HIV genotyping tools of NCBI."	Yes
34636431	2	Does the paper report in vitro drug susceptibility data?	" ABSTRACT In Bangladesh, antiretroviral therapy (ART) is provided without screening drug resistance‐associated mutations (DRM) among people living with HIV, while DRM might emerge and transmit to the newly infected individual. The present study was aimed to identify DRM among ART‐naive clients from an HIV testing and counseling (HTC) center in the initial stages of ART programs. Randomly selected (n = 64) archived plasma samples were used for the pol gene amplification and sequencing by sanger technology. Recovered sequences (n = 10) were genotyped using HIV genotyping tools of NCBI and analyzed using the Stanford University HIV drug resistance database (hivdb.stanford.edu). Various genotypes with a number of DRM were identified in HTC clients, who belonged to different risk groups based on behavioral data. The drug resistance algorithm showed that all samples were fully resistant to tipranavir/ritonavir drugs except for one intermediate resistance. Despite the small sample size, our understanding from this study warrants an ART policy with a DRM monitoring system for the country."	The paper does not mention any in vitro drug susceptibility testing. It focuses on sequencing and genotyping of patient samples to identify drug resistance-associated mutations (DRM) rather than performing in vitro drug susceptibility assays.	No
34636431	3	Were sequences from the paper made publicly available?	All sequences generated in this study were submitted to the GenBank database under accession no. MW270148─MW270168.	Paper mentioned sequences were " submitted to the GenBank database under accession no. MW270148─MW270168."	Yes
34636431	4	What were the GenBank accession numbers for sequenced HIV isolates?	All sequences generated in this study were submitted to the GenBank database under accession no. MW270148─MW270168.	Paper mentioned sequences were " submitted to the GenBank database under accession no. MW270148─MW270168."	MW270148─MW270168
34636431	5	How many individuals had samples obtained for HIV sequencing?	"Randomly selected (n = 64) archived plasma samples were used for the pol gene amplification and sequencing by sanger technology."	The paper states that a total of 64 plasma samples were randomly selected for sequencing. It mentions, "Randomly selected (n = 64) archived plasma samples were used for the pol gene amplification and sequencing by sanger technology.", although the actual individual number is not mentioned, it is a closed value.	64
34636431	6	From which countries were the sequenced samples obtained?	"The present study was aimed to identify DRM among ART‐naive clients from an HIV testing and counseling (HTC) center in the initial stages of ART programs. In Bangladesh, the first HTC unit was “Jagori,” established by the icddr,b in January 2002 to provide HTC services in a confidential environment to populations at risk for HIV, including the general population until 2015."	The paper specifies that the study was conducted in Bangladesh, and the samples were obtained from an HIV testing and counseling center in Dhaka, Bangladesh.	Bangladesh
34636431	7	From what years were the sequenced samples obtained?	No evidence	The paper does not provide specific years during which the samples were obtained. It only mentions that the samples were archived and stored.	Not reported
34636431	8	Were samples cloned prior to sequencing?	"A nested polymerase chain reaction (PCR) amplified the entire pol gene after one‐step RT‐PCR. SuperScriptTM III, One‐Step RT‐PCR System with PlatinumTM Taq DNA Polymerase (Invitrogen), was used in first‐round PCR, and KAPA HiFi HotStart ReadyMix (KapaBiosystems) was used in the second‐round PCR using gene‐specific primers. The amplified products were purified and sequenced in Applied Biosystems® 3500 Genetic Analyzer."	The paper does not mention any cloning of samples prior to sequencing.	No
34636431	9	Which HIV genes were reported to have been sequenced?	"We recovered nine sequences for the protease (prot) region and ten for the reverse transcriptase (RT) and integrase (int) regions."	The paper reports sequencing of the protease (PR), reverse transcriptase (RT), and integrase (IN) genes. It states, "We recovered nine sequences for the protease (prot) region and ten for the reverse transcriptase (RT) and integrase (int) regions."	PR, RT, IN
34636431	10	What method was used for sequencing?	Randomly selected (n = 64) archived plasma samples were used for the pol gene amplification and sequencing by sanger technology. The amplified products were purified and sequenced in Applied Biosystems® 3500 Genetic Analyzer.	The paper states that sequencing was performed using Sanger technology. Specifically, it also mentions the use of Applied Biosystems® 3500 Genetic Analyzer which is used in sanger sequencing.	Sanger sequencing
34636431	11	What type of samples were sequenced?	Randomly selected (n = 64) archived plasma samples were used for the pol gene amplification and sequencing by sanger technology. A total of 64 stored (−80°C) plasma samples were randomly selected, and viral RNA was extracted using the QIAamp Viral RNA Mini Kit according to the manufacturer's protocol	The paper specifies that plasma samples were used for sequencing.	Plasma
34636431	12	Were any sequences obtained from individuals with virological failure on a treatment regimen?	The present study was aimed to identify DRM among ART‐naive clients from an HIV testing and counseling (HTC) center in the initial stages of ART programs.	The paper focuses on ART-naive clients, meaning individuals who have not yet received antiretroviral therapy. Therefore, it does not report sequences from individuals with virological failure on a treatment regimen.	No
34636431	13	Were the patients in the study in a clinical trial?	In Bangladesh, the first HTC unit was “Jagori,” established by the icddr,b in January 2002 to provide HTC services in a confidential environment to populations at risk for HIV, including the general population until 2015.11 Informed written consents were obtained from all the clients using a consent form, specifying that the client's specimen might be used for future research and that their informational confidentiality would be ensured. All patient records and information were anonymized and deidentified before analysis.	The paper does not mention that the patients were part of a clinical trial.	No
34636431	14	Does the paper report HIV sequences from individuals who had previously received ARV drugs?	The present study was aimed to identify DRM among ART‐naive clients from an HIV testing and counseling (HTC) center in the initial stages of ART programs.	The paper focuses on ART-naive clients, meaning individuals who have not yet received antiretroviral therapy.	No
34636431	15	Which drug classes were received by individuals in the study before sample sequencing?	"The present study was aimed to identify DRM among ART‐naive clients from an HIV testing and counseling (HTC) center in the initial stages of ART programs."	The paper specifies that the study involved ART-naive clients, meaning they had not received any antiretroviral drugs before sample sequencing.	None
34636431	16	Which drugs were received by individuals in the study before sample sequencing?	"The present study was aimed to identify DRM among ART‐naive clients from an HIV testing and counseling (HTC) center in the initial stages of ART programs."	The paper specifies that the study involved ART-naive clients, meaning they had not received any antiretroviral drugs before sample sequencing.	None
34694877	1	Does the paper report HIV sequences from patient samples?	Population viral genotyping, phenotyping, and clonal analyses were performed on participants meeting confirmed virologic withdrawal (CVW) criteria on dolutegravir-containing regimens; Of participants meeting CVW criteria, all reached HIV-1 RNA levels of ,400 copies/mL and 5 achieved levels of ,50 copies/mL (Fig. 1); Of the 7 participants with INSTI resistance-associated substitutions, 4 had HIV-1 subtype C, all of whom were from South Africa; the other 3 participants had B, A1, and complex subtypes and were from Colombia, Ukraine, and Brazil, respectively (Table 1).	The paper mentions that population viral genotyping, phenotyping, and clonal analyses were performed on participants meeting confirmed virologic withdrawal (CVW) criteria on dolutegravir-containing regimens. This indicates that HIV sequences were obtained from patient samples.	Yes
34694877	2	Does the paper report in vitro drug susceptibility data?	Each participant with treatment-emergent integrase substitutions demonstrated in vitro resistance to dolutegravir at CVW (median [range] fold change in dolutegravir susceptibility at CVW, 25 [15 to .106.45]).	The phrase "demonstrated in vitro resistance" suggests that drug resistance testing was performed. However, there was no data reported in paper besides this line	Yes
34694877	3	Were sequences from the paper made publicly available?	Clonal and population sequences have been deposited in GenBank under accession numbers MZ568467 through MZ568625.	The paper explicitly states that clonal and population sequences have been deposited in GenBank under accession numbers MZ568467 through MZ568625.	Yes
34694877	4	What were the GenBank accession numbers for sequenced HIV isolates?	Clonal and population sequences have been deposited in GenBank under accession numbers MZ568467 through MZ568625.	The paper explicitly states that clonal and population sequences have been deposited in GenBank under accession numbers MZ568467 through MZ568625.	MZ568467-MZ568625
34694877	5	How many individuals had samples obtained for HIV sequencing?	"Of participants who received dolutegravir through week 48 plus an additional 110 weeks for this assessment, 6 met CVW criteria with treatment-emergent INSTI resistance-associated substitutions and 1 had R263R/K at baseline but not at CVW. All 7 achieved HIV-1 RNA levels of <400 copies/mL (5 achieved <50 copies/mL) before CVW. Treatment-emergent G118R was detected in 5 participants, occurring with ≥2 other integrase substitutions,"	The paper mentioned 7 patients got sample for genotyping.	7
34694877	6	From which countries were the sequenced samples obtained?	Of the 7 participants with INSTI resistance-associated substitutions, 4 had HIV-1 subtype C, all of whom were from South Africa; the other 3 participants had B, A1, and complex subtypes and were from Colombia, Ukraine, and Brazil, respectively (Table 1).	The paper specifies the countries of origin for the participants with INSTI resistance-associated substitutions, mentioning South Africa, Colombia, Ukraine, and Brazil.	South Africa, Colombia, Ukraine, Brazil
34694877	7	From what years were the sequenced samples obtained?	No evidence	The paper does not provide specific years for when the sequenced samples were obtained.	Not reported
34694877	8	Were samples cloned prior to sequencing?	Population viral genotyping, phenotyping, and clonal analyses were performed on participants meeting confirmed virologic withdrawal (CVW) criteria on dolutegravir-containing regimens; Clonal analyses used the same samples and time points as were used for the corresponding population resistance testing.	Paper repeatedly mentioned clonal analyses was used.	Yes
34694877	9	Which HIV genes were reported to have been sequenced?	Here, we present a post hoc analysis of participants who met CVW criteria and had INSTI resistance in the DAWNING study; Mechanisms and characteristics of INSTI resistance, including clonal analysis of integrase R263 and G118 pathway isolates, dolutegravir dissociation from integrase-DNA complexes, and integrase structural analysis, are described; HIV-1 genotyping and phenotyping of plasma samples at baseline and the first sample of the 2 required to meet CVW criteria were conducted by Monogram Biosciences (South San Francisco, CA) using PhenoSense Integrase, PhenoSense GT, and GeneSeq Integrase assays.	The paper focuses on the integrase gene, as evidenced by the detailed discussion of integrase strand transfer inhibitor resistance and the genotypic and phenotypic analyses of integrase substitutions.	IN
34694877	10	What method was used for sequencing?	Population viral genotyping, phenotyping, and clonal analyses were performed on participants meeting confirmed virologic withdrawal (CVW) criteria on dolutegravir-containing regimens; Clonal analyses used the same samples and time points as were used for the corresponding population resistance testing.	The paper mentions population viral genotyping, which indicates sanger sequencing.	Sanger sequencing
34694877	11	What type of samples were sequenced?	HIV-1 genotyping and phenotyping of plasma samples at baseline and the first sample of the 2 required to meet CVW criteria were conducted by Monogram Biosciences (South San Francisco, CA) using PhenoSense Integrase, PhenoSense GT, and GeneSeq Integrase assays.	The paper specifies that HIV-1 genotyping and phenotyping of plasma samples were conducted.	Plasma
34694877	12	Were any sequences obtained from individuals with virological failure on a treatment regimen?	At week 48 in the phase IIIb DAWNING study, the integrase strand transfer inhibitor (INSTI) dolutegravir plus 2 nucleoside reverse transcriptase inhibitors demonstrated superiority to ritonavir-boosted lopinavir in achieving virologic suppression in adults with HIV-1 who failed first-line therapy; Eligible study participants were 18 years old, had been treated with a first-line regimen consisting of 1 NNRTI plus 2 NRTIs for 6 months, and were experiencing virologic failure (HIV-1 RNA levels of 400 copies/mL on 2 consecutive visits 7 days apart) at screening.	The paper mentioned the eligible study participants were experiencing virologic failure.	Yes
34694877	13	Were the patients in the study in a clinical trial?	At week 48 in the phase IIIb DAWNING study, the integrase strand transfer inhibitor (INSTI) dolutegravir plus 2 nucleoside reverse transcriptase inhibitors demonstrated superiority to ritonavir-boosted lopinavir in achieving virologic suppression in adults with HIV-1 who failed first-line therapy. This study has been registered at ClinicalTrials.gov under identifier NCT02227238.	The paper mentions that the study was a phase IIIb clinical trial (DAWNING study) registered at ClinicalTrials.gov.	Yes
34694877	14	Does the paper report HIV sequences from individuals who had previously received ARV drugs?	At week 48 in the phase IIIb DAWNING study, the integrase strand transfer inhibitor (INSTI) dolutegravir plus 2 nucleoside reverse transcriptase inhibitors demonstrated superiority to ritonavir-boosted lopinavir in achieving virologic suppression in adults with HIV-1 who failed first-line therapy; Eligible study participants were 18 years old, had been treated with a first-line regimen consisting of 1 NNRTI plus 2 NRTIs for 6 months, and were experiencing virologic failure (HIV-1 RNA levels of 400 copies/mL on 2 consecutive visits 7 days apart) at screening.	The paper mentions that participants had been treated with a first-line regimen consisting of 1 NNRTI plus 2 NRTIs for 6 months, and were experiencing virologic failure at screening, and had been treated with dolutegravir plus 2 nucleoside reverse transcriptase or ritonavir-boosted lopinavir, which means sequences were from individuals who had previously received ARV drugs.	Yes
34694877	15	Which drug classes were received by individuals in the study before sample sequencing?	Five of the 7 participants had previously received efavirenz plus tenofovir disoproxil fumarate with either emtricitabine (3 participants) or lamivudine (2 participants) at screening and through randomization, and the other 2 participants had received nevirapine plus lamivudine with either zidovudine or tenofovir disoproxil fumarate (Table 2). we report emergent HIV-1 drug resistance and mechanistic underpinnings among dolutegravir-treated adults in DAWNING.	The paper lists the specific drugs that participants had received before sample sequencing, including efavirenz (NNRTI), tenofovir disoproxil fumarate (NRTI), emtricitabine (NRTI), lamivudine (NRTI), nevirapine (NNRTI), and zidovudine (NRTI). The study participants received dolutegravir (INSTI).	NRTI, NNRTI, INSTI
34694877	16	Which drugs were received by individuals in the study before sample sequencing?	Five of the 7 participants had previously received efavirenz plus tenofovir disoproxil fumarate with either emtricitabine (3 participants) or lamivudine (2 participants) at screening and through randomization, and the other 2 participants had received nevirapine plus lamivudine with either zidovudine or tenofovir disoproxil fumarate (Table 2). we report emergent HIV-1 drug resistance and mechanistic underpinnings among dolutegravir-treated adults in DAWNING.	The paper lists the specific drugs that participants had received before sample sequencing, including efavirenz, tenofovir disoproxil fumarate, emtricitabine, lamivudine, nevirapine, and zidovudine. The study participants received dolutegravir.	Efavirenz (EFV), Tenofovir (TFV), Emtricitabine (FTC), Lamivudine (3TC), Nevirapine (NVP), Zidovudine (AZT), Dolutegravir (DTG)
34694878	1	Does the paper report HIV sequences from patient samples?	Plasma was collected at screening and near protocol-defined virologic failure (PDVF) for population-level and, for some samples, clonal-level integrase genotyping, phenotyping, and replication capacity.	The fact that a sample was obtained at screening virological failure.	Yes
34694878	2	Does the paper report in vitro drug susceptibility data?	Of 5 participants with available drug sensitivity data on or near PDVF, 4 (all of whom had G118R substitutions) demonstrated in vitro resistance to dolutegravir (Table 2); Clonal integrase genotyping and phenotyping for dolutegravir, raltegravir, and elvitegravir were performed at Monogram Biosciences.	The paper reports in vitro resistance to dolutegravir for some participants, indicating that drug susceptibility data were collected, analyzed and shown in table 2.	Yes
34694878	3	Were sequences from the paper made publicly available?	Clonal and population sequences have been deposited in GenBank under accession numbers MZ568467 through MZ568547.	Paper mentioned "sequences have been deposited in GenBank under accession numbers MZ568467 through MZ568547."	Yes
34694878	4	What were the GenBank accession numbers for sequenced HIV isolates?	Clonal and population sequences have been deposited in GenBank under accession numbers MZ568467 through MZ568547.	Paper mentioned "sequences have been deposited in GenBank under accession numbers MZ568467 through MZ568547."	MZ568467-MZ568547
34694878	5	How many individuals had samples obtained for HIV sequencing?	Of 142 participants in the P1093 study included in this analysis, 36 (25%) met PDVF criteria through the data cutoff and had genotypic analysis performed.	The paper states that 36 (25%) met PDVF criteria through the data cutoff and had genotypic analysis performed.	36
34694878	6	From which countries were the sequenced samples obtained?	No evidence	The paper does not provide specific information about the countries from which the sequenced samples were obtained.	Not reported
34694878	7	From what years were the sequenced samples obtained?	For this interim analysis, all recruited participants with available data through ≥24 weeks of the study by 12 February 2019 across the age/formulation groups were evaluated for PDVF (10, 15,–17, 31,–33).	All recruited participants with available data through ≥24 weeks of the study by 12 February 2019 across the age/formulation groups were evaluated for PDVF.	2018-2019
34694878	8	Were samples cloned prior to sequencing?	Clonal analyses of integrase genotypes were performed on available plasma samples from 3 participants with rare INSTI-associated substitutions (Table 3).	The paper mentioned "clonal analyses."	Yes
34694878	9	Which HIV genes were reported to have been sequenced?	We report the mechanisms of emergent integrase strand transfer inhibitor (INSTI) resistance among adolescents and children receiving dolutegravir; Clonal analyses of integrase genotypes were performed on available plasma samples from 3 participants with rare INSTI-associated substitutions (Table 3).	The paper focuses on the sequencing of the integrase gene to study resistance to integrase strand transfer inhibitors (INSTIs).	IN
34694878	10	What method was used for sequencing?	Clonal genotyping and phylogenetic analyses. Clonal integrase genotyping and phenotyping for dolutegravir, raltegravir, and elvitegravir were performed at Monogram Biosciences. At least 8 clones were assessed at each time point. Phylogenetic analysis of 81 clonal and 13 population integrase amino acid sequences was performed. All week 136 clonal sequences and 1 week 168 population sequence contained R263K and clustered together (bootstrap = 99%). Clonal and population sequences have been deposited in GenBank	The paper mentions population sequencing which means sanger sequencing.	Sanger sequencing
34694878	11	What type of samples were sequenced?	Plasma was collected at screening and near protocol-defined virologic failure (PDVF) for population-level and, for some samples, clonal-level integrase genotyping, phenotyping, and replication capacity.	Paper mentioned plasma samples collected at screening and on or near PDVF were used for HIV-1 genotyping.	Plasma
34694878	12	Were any sequences obtained from individuals with virological failure on a treatment regimen?	We report the mechanisms of emergent integrase strand transfer inhibitor (INSTI) resistance among adolescents and children receiving dolutegravir. Of 142 participants in the P1093 study included in this analysis, 36 (25%) met PDVF criteria through the data cutoff and had genotypic analysis performed.	The paper reports that sequences were obtained from participants who met protocol-defined virologic failure (PDVF) criteria.	Yes
34694878	13	Were the patients in the study in a clinical trial?	P1093 is a multicenter, open-label, phase I/II study of pharmacokinetics, safety, and tolerability of dolutegravir plus an optimized background regimen in pediatric participants aged 4 weeks to 18 years with HIV-1.	The paper describes the P1093 study as a multicenter, open-label, phase I/II clinical trial.	Yes
34694878	14	Does the paper report HIV sequences from individuals who had previously received ARV drugs?	Most participants were highly treatment experienced; All 8 participants were nucleoside reverse transcriptase inhibitor (NRTI) and protease inhibitor (PI) experienced, and 3 had prior nonnucleoside reverse transcriptase inhibitor (NNRTI) exposure.	The paper mentions that most participants were highly treatment experienced and had prior exposure to NRTI, PI, and NNRTI.	Yes
34694878	15	Which drug classes were received by individuals in the study before sample sequencing?	All 8 participants were nucleoside reverse transcriptase inhibitor (NRTI) and protease inhibitor (PI) experienced, and 3 had prior nonnucleoside reverse transcriptase inhibitor (NNRTI) exposure. ABC, abacavir; ATV, atazanavir; DDI, didanosine; DRV, darunavir; DT, dispersible tablet; D4T, stavudine; EFV, efavirenz; FTC, emtricitabine; LPV, lopinavir; NFV, nelfinavir; NVP, nevirapine; RTV, ritonavir; 3TC, lamivudine; TDF, tenofovir disoproxil fumarate; ZDV, zidovudine.	The paper mentions that participants had prior exposure to nucleoside reverse transcriptase inhibitors (NRTIs), nonnucleoside reverse transcriptase inhibitors (NNRTIs), and protease inhibitors (PIs).	NRTI, NNRTI, PI
34694878	16	Which drugs were received by individuals in the study before sample sequencing?	All 8 participants were nucleoside reverse transcriptase inhibitor (NRTI) and protease inhibitor (PI) experienced, and 3 had prior nonnucleoside reverse transcriptase inhibitor (NNRTI) exposure. ABC, abacavir; ATV, atazanavir; DDI, didanosine; DRV, darunavir; DT, dispersible tablet; D4T, stavudine; EFV, efavirenz; FTC, emtricitabine; LPV, lopinavir; NFV, nelfinavir; NVP, nevirapine; RTV, ritonavir; 3TC, lamivudine; TDF, tenofovir disoproxil fumarate; ZDV, zidovudine.	The paper lists the specific drugs that participants had been exposed to prior to the study, Abacavir (ABC), atazanavir (ATV) Didanosine (DDI), darunavir (DRV), Stavudine (D4T), Efavirenz (EFV), Emtricitabine (FTC), Lopinavir (LPV), Nelfinavir (NFV), nevirapine (NVP) Lamivudine (3TC), Tenofovir (TFV), Zidovudine (ZDV)	Abacavir (ABC), atazanavir (ATV) Didanosine (DDI), darunavir (DRV), Stavudine (D4T), Efavirenz (EFV), Emtricitabine (FTC), Lopinavir (LPV), Nelfinavir (NFV), nevirapine (NVP) Lamivudine (3TC), Tenofovir (TFV), Zidovudine (ZDV)
34835480	1	Does the paper report HIV sequences from patient samples?	Plasma samples were collected, and viral RNA was extracted. The viral load for each patient was evaluated by RT-qPCR, following the general diagnostic procedures of the University Hospital of Bordeaux.	The paper describes the collection of plasma samples from HIV-positive patients and the extraction of viral RNA, which indicates that HIV sequences were obtained from these patient samples.	Yes
34835480	2	Does the paper report in vitro drug susceptibility data?	No evidence	The paper discusses the identification of drug resistance mutations and their correlation with treatment regimens, but it does not provide specific in vitro drug susceptibility data.	No
34835480	3	Were sequences from the paper made publicly available?	Accession numbers to the GenBank database for sequenced HIV-1 strains were OK180621-OK180687, OK180688-OK180764 and OK180765-OK180811 for protease, reverse transcriptase and integrase genes, respectively.	The paper provides specific GenBank accession numbers for the sequenced HIV isolates, indicating that these sequences were made publicly available.	Yes
34835480	4	What were the GenBank accession numbers for sequenced HIV isolates?	Accession numbers to the GenBank database for sequenced HIV-1 strains were OK180621-OK180687, OK180688-OK180764 and OK180765-OK180811 for protease, reverse transcriptase and integrase genes, respectively.	The paper explicitly lists the GenBank accession numbers for the sequenced HIV isolates, which are provided in a clear format.	OK180621-OK180687, OK180688-OK180764, OK180765-OK180811
34835480	5	How many individuals had samples obtained for HIV sequencing?	We included 210 patients in this study. Only samples from 85 patients were successfully amplified.	The paper states that 210 patients were included in the study, but only 85 samples were successfully processed for sequencing.	85
34835480	6	From which countries were the sequenced samples obtained?	HIV-positive, ART-experienced patients have been enrolled in four semi-urban localities in the Republic of the Congo. Plasma samples were collected, and viral RNA was extracted.	The paper indicates that the samples were obtained from patients in the Republic of the Congo, as it focuses on this specific region for its study.	Republic of the Congo
34835480	7	From what years were the sequenced samples obtained?	From 2019 to 2020, we conducted a cross-sectional study of HIV-1-infected patients, excluding newly diagnosed patients, from four care centres in four semi-rural localities of the RC (regional hospitals in Ouesso and Owando in the north, and regional hospitals in Dolisie and Sibiti in the south of the country,	The study period is clearly stated as being from 2019 to 2020, which indicates the years from which the sequenced samples were obtained.	2019-2020
34835480	8	Were samples cloned prior to sequencing?	No evidence	The paper does not mention any cloning of samples prior to sequencing.	No
34835480	9	Which HIV genes were reported to have been sequenced?	For the identification of HIV-1 subtype and drug-associated resistance mutations, reverse transcriptase (RT), protease (PR), and integrase (INT) coding regions were amplified. The global analysis of this *pol* region showed that HIV-1 CRF02_AG was the predominant subtype. Accession numbers to the GenBank database for sequenced HIV-1 strains were OK180621-OK180687, OK180688-OK180764 and OK180765-OK180811 for protease, reverse transcriptase and integrase genes, respectively.	The paper details the sequencing of the reverse transcriptase, protease, and integrase genes.	PR, RT, IN
34835480	10	What method was used for sequencing?	PCR products were processed by Sanger sequencing on both strands using an Applied Biosystems 3500xl Dx Genetic Analyzer. Accordingly, minority variants could not be detected and only mutations present at minimum frequencies above 15% to 20% of the viral quasi-species were monitored.	The paper explicitly states that Sanger sequencing was used for processing the PCR products, confirming the method employed for sequencing.	Sanger sequencing
34835480	11	What type of samples were sequenced?	The plasma samples (2 mL per patient) obtained after centrifugation were aliquoted in cryotubes, then stored at −80 °C before being transported by flight for molecular analysis to the UMR5234 Fundamental Microbiology and Pathogenicity Laboratory of Bordeaux University. Viral RNA was extracted from plasma samples using the High Pure Viral RNA Kit (Roche Diagnostics Systems	The paper describes the collection of plasma samples from patients, which were then used for sequencing.	Plasma
34835480	12	Were any sequences obtained from individuals with virological failure on a treatment regimen?	From 2019 to 2020, we conducted a cross-sectional study of HIV-1-infected patients, excluding newly diagnosed patients, from four care centres in four semi-rural localities of the RC. All these centres provide medical consultations and ARV supplies free of charge to patients, except for biological monitoring. Therefore, due to the lack of virological and immunological monitoring in these regions (no viral load or CD4 count), the selection concerned only patients with clinical failure according to the WHO recommendations.	The paper indicates that the study focused on patients with clinical failure, which implies that sequences were obtained from individuals experiencing virological failure.	Yes
34835480	13	Were the patients in the study in a clinical trial?	From 2019 to 2020, we conducted a cross-sectional study of HIV-1-infected patients, excluding newly diagnosed patients, from four care centres in four semi-rural localities of the RC (regional hospitals in Ouesso and Owando in the north, and regional hospitals in Dolisie and Sibiti in the south of the country, Figure 1). All these centres provide medical consultations and ARV supplies free of charge to patients, except for biological monitoring. Therefore, due to the lack of virological and immunological monitoring in these regions (no viral load or CD4 count), the selection concerned only patients with clinical failure according to the WHO recommendations. Clinical and sociodemographic data were obtained from record centres. All patients were previously diagnosed with HIV-1 using the national testing algorithm, which included two rapid assays, and were all ART-experienced.	The paper does not mention that the patients were part of a clinical trial.	No
34835480	14	Does the paper report HIV sequences from individuals who had previously received ARV drugs?	From 2019 to 2020, we conducted a cross-sectional study of HIV-1-infected patients, excluding newly diagnosed patients, from four care centres in four semi-rural localities of the RC. All these centres provide medical consultations and ARV supplies free of charge to patients, except for biological monitoring. Therefore, due to the lack of virological and immunological monitoring in these regions (no viral load or CD4 count), the selection concerned only patients with clinical failure according to the WHO recommendations. All patients were previously diagnosed with HIV-1 using the national testing algorithm, which included two rapid assays, and were all ART-experienced.	The paper clearly states that all patients included in the study were ART-experienced, indicating that they had previously received antiretroviral drugs.	Yes
34835480	15	Which drug classes were received by individuals in the study before sample sequencing?	The majority of patients (47.1%) were on first-line regimen AZT + 3TC + NVP or EFV, and only 17.6% of the patients received a DTG-containing regimen, an integrase strand transfer inhibitor (INSTI). Finally, 42.4% of patients were on ART for more than 48 months.	The paper provides information on the treatment regimens of the patients, indicating that they received NRTIs (AZT, 3TC), NNRTIs (NVP, EFV), and INSTIs prior to sample sequencing.	NRTI, NNRTI, INSTI
34835480	16	Which drugs were received by individuals in the study before sample sequencing?	The majority of patients (47.1%) were on first-line regimen AZT + 3TC + NVP or EFV, and only 17.6% of the patients received a DTG-containing regimen, an integrase strand transfer inhibitor (INSTI). Finally, 42.4% of patients were on ART for more than 48 months.	The paper lists specific drugs included in the treatment regimens of the patients, indicating that they were received prior to sample sequencing.	AZT, 3TC, NVP, EFV, DTG
34855860	1	Does the paper report HIV sequences from patient samples?	A total of 139 HIV-1-infected individuals were recruited in Baoding City prior to ART initiation during December 2019---December 2020. Among these participants, plasma samples from 132 individuals were successfully sequenced and the remaining 7 samples were not amplified because of poor sample quality.	The evidence clearly states that plasma samples from 132 individuals were sequenced, indicating that the paper does report HIV sequences from patient samples.	Yes
34855860	2	Does the paper report in vitro drug susceptibility data?	No evidence	The study did not mention any in vitro drug susceptibility testing or results related to the susceptibility of HIV-1 to antiretroviral drugs.	No
34855860	3	Were sequences from the paper made publicly available?	The related sequences have been submitted to GenBank, and accession numbers are MZ955999-MZ956115.	The evidence indicates that the sequences have been submitted to GenBank, confirming their public availability.	Yes
34855860	4	What were the GenBank accession numbers for sequenced HIV isolates?	The related sequences have been submitted to GenBank, and accession numbers are MZ955999-MZ956115.	The paper explicitly states that the sequences have been submitted to GenBank and provides the specific accession numbers.	MZ955999-MZ956115
34855860	5	How many individuals had samples obtained for HIV sequencing?	Molecular transmission networks and pre-treatment drug resistance among individuals with acute HIV-1 infection in Baoding, China From 139 newly diagnosed and drug-naïve individuals with HIV-1, 132 pol gene sequences were obtained and revealed eight HIV-1 subtypes.	The evidence indicates that samples were obtained from 139 individuals for HIV sequencing.	132 or 139
34855860	6	From which countries were the sequenced samples obtained?	Molecular transmission networks and pre-treatment drug resistance among individuals with acute HIV-1 infection in Baoding, China. A cross-sectional study was conducted in Baoding City, Hebei Province, China from 2019–2020.	The evidence indicates that the sequenced samples were obtained from individuals in China	China
34855860	7	From what years were the sequenced samples obtained?	A cross-sectional study was conducted in Baoding City, Hebei Province, China from 2019–2020. A total of 139 HIV-1-infected individuals were recruited in Baoding City prior to ART initiation during December 2019—December 2020. All participants were newly diagnosed with HIV-1 by western blotting from December 2019 –December 2020.	The evidence specifies the time frame during which the samples were collected, indicating the years of 2019 to 2020.	2019-2020
34855860	8	Were samples cloned prior to sequencing?	No evidence	The paper does not mention any cloning of samples prior to sequencing.	No
34855860	9	Which HIV genes were reported to have been sequenced?	From 139 newly diagnosed and drug-naïve individuals with HIV-1, 132 pol gene sequences were obtained and revealed eight HIV-1 subtypes. A total of 47 pol gene sequences were used to generate 10 molecular transmission networks.	The evidence indicates that the *pol* gene was sequenced.	Pol
34855860	10	What method was used for sequencing?	The remaining whole blood sample was centrifuged at 3000 rpm to produce blood plasma for HIV-1 VL and PDR assays. HIV-1 VL was quantified using an Amplicor HIV-1 monitor test (COBAS TaqMan 48; Roche, Switzerland). VLs were expressed in log RNA copies/mL. A HIV-1 genotypic PDR assay was implemented as previously described [17] using an in-house method.	The evidence suggests that an in-house method was used for sequencing, without details of sequencing method]	Not reported
34855860	11	What type of samples were sequenced?	Among these participants, plasma samples from 132 individuals were successfully sequenced and the remaining 7 samples were not amplified because of poor sample quality.	The evidence indicates that plasma samples were used for the assays, which implies that plasma was the clinical specimen sequenced.	Plasma
34855860	12	Were any sequences obtained from individuals with virological failure on a treatment regimen?	A total of 139 HIV-1-infected individuals were recruited in Baoding City prior to ART initiation during December 2019—December 2020. All participants were newly diagnosed with HIV-1 by western blotting from December 2019 –December 2020. From 139 newly diagnosed and drug-naïve individuals with HIV-1, 132 pol gene sequences were obtained and revealed eight HIV-1 subtypes.	The evidence indicates that all participants were newly diagnosed and drug-naïve, meaning they had not previously received treatment, and thus there were no sequences from individuals with virological failure.	No
34855860	13	Were the patients in the study in a clinical trial?	A cross-sectional study was conducted in Baoding City, Hebei Province, China from 2019–2020.	The paper does not mention that the patients were part of a clinical trial, it's a cross sectional study.	No
34855860	14	Does the paper report HIV sequences from individuals who had previously received ARV drugs?	A total of 139 HIV-1-infected individuals were recruited in Baoding City prior to ART initiation during December 2019—December 2020. All participants were newly diagnosed with HIV-1 by western blotting from December 2019 –December 2020. From 139 newly diagnosed and drug-naïve individuals with HIV-1, 132 pol gene sequences were obtained and revealed eight HIV-1 subtypes.	The study focused on newly diagnosed, drug-naïve individuals with HIV-1.	No
34855860	15	Which drug classes were received by individuals in the study before sample sequencing?	A total of 139 HIV-1-infected individuals were recruited in Baoding City prior to ART initiation during December 2019—December 2020. All participants were newly diagnosed with HIV-1 by western blotting from December 2019 –December 2020. From 139 newly diagnosed and drug-naïve individuals with HIV-1, 132 pol gene sequences were obtained and revealed eight HIV-1 subtypes.	The study focused on newly diagnosed, drug-naïve individuals with HIV-1.	None
34855860	16	Which drugs were received by individuals in the study before sample sequencing?	A total of 139 HIV-1-infected individuals were recruited in Baoding City prior to ART initiation during December 2019—December 2020. All participants were newly diagnosed with HIV-1 by western blotting from December 2019 –December 2020. From 139 newly diagnosed and drug-naïve individuals with HIV-1, 132 pol gene sequences were obtained and revealed eight HIV-1 subtypes.	The study focused on newly diagnosed, drug-naïve individuals with HIV-1.	None
34978890	1	Does the paper report HIV sequences from patient samples?	"Three participants who received long-acting therapy had confirmed virologic failure (CVF) at Week 48, and all had HIV-1 that was originally classified as subtype A1 and contained the baseline integrase polymorphism L74I; updated classification algorithms reclassified all 3 as HIV-1 subtype A6. Site-directed L74I and mutations observed in participants with CVF were generated in HIV-1 subtype B and a consensus integrase derived from 3 subtype A6 CVF baseline sequences. All 3 participants with CVF were from Russia and had the integrase polymorphism L74I at baseline."	The paper mentions that HIV-1 sequences were obtained from participants in the FLAIR study. Specifically, it discusses the sequencing of integrase genes from HIV-1 subtypes A1 and A6 in participants who experienced confirmed virologic failure (CVF).	Yes
34978890	2	Does the paper report in vitro drug susceptibility data?	The FLAIR study demonstrated noninferiority of monthly long-acting cabotegravir + rilpivirine versus daily oral dolutegravir/abacavir/lamivudine for maintaining virologic suppression. Three participants who received long-acting therapy had confirmed virologic failure (CVF) at Week 48, and all had HIV-1 that was originally classified as subtype A1 and contained the baseline integrase polymorphism L74I; updated classification algorithms reclassified all 3 as HIV-1 subtype A6. Retrospectively, the impact of L74I on in vitro sensitivity and durability of response to cabotegravir in HIV-1 subtype B and A6 backgrounds was studied. Site-directed L74I and mutations observed in participants with CVF were generated in HIV-1 subtype B and a consensus integrase derived from 3 subtype A6 CVF baseline sequences. Rilpivirine susceptibility was assessed in HIV-1 subtype B and A1 containing reverse transcriptase mutations observed in participants with CVF. HIV-1 subtype B L74I and L74I/G140R mutants and HIV-1 subtype A6 I74L and I74/G140R mutants remained susceptible to cabotegravir; L74I/Q148R double mutants exhibited reduced susceptibility in HIV-1 subtypes B and A6 (half maximal effective capacity fold change, 4.4 and 4.1, respectively). Reduced rilpivirine susceptibility was observed across HIV-1 subtypes B and A1 with resistance-associated mutations K101E or E138K (half maximal effective capacity fold change, 2.21 to 3.09). In cabotegravir breakthrough experiments, time to breakthrough was similar between L74 and I74 viruses across HIV-1 subtypes B and A6; Q148R was selected at low cabotegravir concentrations. Therefore, the L74I integrase polymorphism did not differentially impact in vitro sensitivity to cabotegravir across HIV-1 subtype B and A6 integrase genes (ClinicalTrials.gov identifier: NCT02938520).	They describe detailed experiments measuring the effectiveness of the antiretroviral drugs cabotegravir and rilpivirine against various HIV-1 strains and mutations.	Yes
34978890	3	Were sequences from the paper made publicly available?	No evidence	The paper does not have sequences to be submitted to GenBank	No
34978890	4	What were the GenBank accession numbers for sequenced HIV isolates?	No evidence	The paper does not have sequences to be submitted to GenBank	Not reported
34978890	5	How many individuals had samples obtained for HIV sequencing?	"Three participants who received long-acting therapy had confirmed virologic failure (CVF) at Week 48, and all had HIV-1 that was originally classified as subtype A1 and contained the baseline integrase polymorphism L74I; updated classification algorithms reclassified all 3 as HIV-1 subtype A6."	The paper specifies that three participants with confirmed virologic failure (CVF) had their HIV-1 sequences analyzed and reported mutations.	3
34978890	6	From which countries were the sequenced samples obtained?	"All 3 participants with CVF were from Russia and had the integrase polymorphism L74I at baseline."	The paper specifies that all three participants with confirmed virologic failure (CVF) were from Russia.	Russia
34978890	7	From what years were the sequenced samples obtained?	No evidence	The paper does not provide specific years during which the sequenced samples were obtained.	Not reported
34978890	8	Were samples cloned prior to sequencing?	HIV-1 subtype classification. The updated classification of HIV-1 subtype in FLAIR study participants with CVF was performed using integrase reference sequences obtained from the 2018 version of the LANL HIV sequence database	The paper does not mention that samples were cloned prior to sequencing.	Not reported
34978890	9	Which HIV genes were reported to have been sequenced?	"All 3 FLAIR study participants receiving LA therapy with CVF were initially reported as having HIV-1 subtype A1 based on a commercial genotyping algorithm that only used protease (PR) and reverse transcriptase (RT) sequences. Given that the FLAIR participants with CVF presented with integrase mutations and cabotegravir resistance, their HIV-1 subtype was further evaluated with integrase sequences using the LANL reference library that contained additional HIV-1 subtypes, including A3, A4, and A6."	The paper mentions the sequencing of protease (PR), reverse transcriptase (RT), and integrase (IN) genes in the context of HIV-1 subtype classification and drug susceptibility studies.	PR, RT, IN
34978890	10	What method was used for sequencing?	HIV-1 subtype classification. The updated classification of HIV-1 subtype in FLAIR study participants with CVF was performed using integrase reference sequences obtained from the 2018 version of the LANL HIV sequence database	The paper does not specify the exact sequencing method used for the sequences.	Not reported
34978890	11	What type of samples were sequenced?	"Of 283 FLAIR study participants who received LA therapy, 3 participants (1%) had confirmed virologic failure (CVF), defined as 2 consecutive plasma HIV-1 RNA levels $200 copies/mL."	The paper mentions that confirmed virologic failure (CVF) was defined based on plasma HIV-1 RNA levels, indicating that plasma samples were used for sequencing.	Plasma
34978890	12	Were any sequences obtained from individuals with virological failure on a treatment regimen?	"Three participants who received long-acting therapy had confirmed virologic failure (CVF) at Week 48, and all had HIV-1 that was originally classified as subtype A1 and contained the baseline integrase polymorphism L74I; updated classification algorithms reclassified all 3 as HIV-1 subtype A6."	The paper discusses sequences obtained from individuals who experienced confirmed virologic failure (CVF) while on long-acting cabotegravir and rilpivirine therapy.	Yes
34978890	13	Were the patients in the study in a clinical trial?	"The phase III FLAIR study evaluated the efficacy of monthly cabotegravir LA 1 rilpivirine LA in maintaining virologic suppression in adults with HIV-1 infection (ClinicalTrials.gov identifier: NCT02938520)."	The paper mentions that the participants were part of the FLAIR study, which is a clinical trial.	Yes
34978890	14	Does the paper report HIV sequences from individuals who had previously received ARV drugs?	The FLAIR study demonstrated noninferiority of monthly long-acting cabotegravir 1 rilpivirine versus daily oral dolutegravir/abacavir/lamivudine for maintaining virologic suppression.	The paper discusses participants who were on long-acting cabotegravir and rilpivirine therapy, indicating they had previously received antiretroviral drugs.	Yes
34978890	15	Which drug classes were received by individuals in the study before sample sequencing?	"The FLAIR study demonstrated noninferiority of monthly long-acting cabotegravir 1 rilpivirine versus daily oral dolutegravir/abacavir/lamivudine for maintaining virologic suppression."	The paper mentions the study is about participants receive a regimen that included dolutegravir, abacavir, and lamivudine, comparing with receiving long-acting cabotegravir and rilpivirine.	NRTI, NNRTI, INSTI
34978890	16	Which drugs were received by individuals in the study before sample sequencing?	"The FLAIR study demonstrated noninferiority of monthly long-acting cabotegravir 1 rilpivirine versus daily oral dolutegravir/abacavir/lamivudine for maintaining virologic suppression. Impact of Integrase Sequences from HIV-1 Subtypes A6/A1 on the In Vitro Potency of Cabotegravir or Rilpivirine	The paper mentions the study is about participants receive a regimen that included dolutegravir, abacavir, and lamivudine, comparing with receiving long-acting cabotegravir and rilpivirine.	Dolutegravir (DTG), Abacavir (ABC), Lamivudine (3TC), Cabotegravir (CAB), Rilpivirine (RPV)
35061671	1	Does the paper report HIV sequences from patient samples?	We analyzed 1071 HIV-1 pol-gene fragment sequences (2253–3369 bp) from patients who were initiating or reinitiating first-line ART in six EECA counties, i.e., Armenia (n = 120), Azerbaijan (n = 96), Belarus (n = 158), Russia (n = 465), Tajikistan (n = 54), and Uzbekistan (n = 178), between 2017 and 2019.	The sentence indicates that sequences were obtained from patients (persons with HIV infection).	Yes
35061671	2	Does the paper report in vitro drug susceptibility data?	Materials and methods We analyzed 1071 HIV-1 pol-gene fragment sequences (2253–3369 bp) from patients who were initiating or reinitiating first-line ART in six EECA counties, i.e., Armenia (n = 120), Azerbaijan (n = 96), Belarus (n = 158), Russia (n = 465), Tajikistan (n = 54), and Uzbekistan (n = 178), between 2017 and 2019. HIV Pretreatment DR (PDR) and drug resistance mutation (DRM) prevalence was estimated using the Stanford HIV Resistance Database. The PDR level was interpreted according to the WHO standard PDR survey protocols. HIV-1 subtypes were determined using the Stanford HIV Resistance Database and subsequently confirmed by phylogenetic analysis. Transmission clusters were determined using Cluster Picker. Results Analyses of HIV subtypes showed that EECA, in general, has the same HIV genetic variants of sub-subtype A6, CRF63_02A1, and subtype B, with different frequencies and representation for each country. The prevalence of PDR to any drug class was 2.8% in Uzbekistan, 4.2% in Azerbaijan, 4.5% in Russia, 9.2% in Armenia, 13.9% in Belarus, and 16.7% in Tajikistan. PDR to protease inhibitors (PIs) was not detected in any country. PDR to nucleoside reverse-transcriptase inhibitors (NRTIs) was not detected among patients in Azerbaijan, and was relatively low in other countries, with the highest prevalence in Tajikistan (5.6%). The prevalence of PDR to nonnucleoside reverse-transcriptase inhibitors (NNRTIs) was the lowest in Uzbekistan (2.8%) and reached 11.1% and 11.4% in Tajikistan and Belarus, respectively. Genetic transmission network analyses identified 226/1071 (21.1%) linked individuals, forming 93 transmission clusters mainly containing two or three sequences. We found that the time since HIV diagnosis in clustered patients was significantly shorter than that in unclustered patients (1.26 years vs 2.74 years). Additionally, the K103N/S mutation was mainly observed in clustered sequences (6.2% vs 2.8%).	The paper focuses on the prevalence of HIV-1 drug resistance and the genetic analysis of HIV-1 sequences from patient samples. It does not mention any in vitro drug susceptibility testing.	No
35061671	3	Were sequences from the paper made publicly available?	The HIV-1 sequences generated from this study are available in the NCBI database with the GenBank accession numbers MH062016- MH062024, MH062026- MH062029, MH062125- MH062138, MK931539- MK931547, MK931784, MK931789- MK931801, MK931912- MK931931, MK931933, MK931934, MK931937, MK931939, MK931940, MK931942, MK931943, MK931945, MK931947- MK931964, MK931996, MK931997, MK931999- MK932016, and MW483846- MW484805.	GenBank accession numbers listed in paper	Yes
35061671	4	What were the GenBank accession numbers for sequenced HIV isolates?	The HIV-1 sequences generated from this study are available in the NCBI database with the GenBank accession numbers MH062016- MH062024, MH062026- MH062029, MH062125- MH062138, MK931539- MK931547, MK931784, MK931789- MK931801, MK931912- MK931931, MK931933, MK931934, MK931937, MK931939, MK931940, MK931942, MK931943, MK931945, MK931947- MK931964, MK931996, MK931997, MK931999- MK932016, and MW483846- MW484805.	GenBank accession numbers listed in paper	MH062016- MH062024, MH062026- MH062029, MH062125- MH062138, MK931539- MK931547, MK931784, MK931789- MK931801, MK931912- MK931931, MK931933, MK931934, MK931937, MK931939, MK931940, MK931942, MK931943, MK931945, MK931947- MK931964, MK931996, MK931997, MK931999- MK932016, and MW483846- MW484805.
35061671	5	How many individuals had samples obtained for HIV sequencing?	We analyzed 1071 HIV-1 pol-gene fragment sequences (2253–3369 bp) from patients who were initiating or reinitiating first-line ART in six EECA counties, i.e., Armenia (n = 120), Azerbaijan (n = 96), Belarus (n = 158), Russia (n = 465), Tajikistan (n = 54), and Uzbekistan (n = 178), between 2017 and 2019.	The paper states that 1071 HIV-1 pol-gene fragment sequences were analyzed from patients. Armenia (n = 120), Azerbaijan (n = 96), Belarus (n = 158), Russia (n = 465), Tajikistan (n = 54), and Uzbekistan (n = 178)	1071
35061671	6	From which countries were the sequenced samples obtained?	We analyzed 1071 HIV-1 pol-gene fragment sequences (2253–3369 bp) from patients who were initiating or reinitiating first-line ART in six EECA counties, i.e., Armenia (n = 120), Azerbaijan (n = 96), Belarus (n = 158), Russia (n = 465), Tajikistan (n = 54), and Uzbekistan (n = 178), between 2017 and 2019.	The paper explicitly lists the countries from which the sequenced samples were obtained.	Armenia, Azerbaijan, Belarus, Russia, Tajikistan, Uzbekistan
35061671	7	From what years were the sequenced samples obtained?	We analyzed 1071 HIV-1 pol-gene fragment sequences (2253–3369 bp) from patients who were initiating or reinitiating first-line ART in six EECA counties, i.e., Armenia (n = 120), Azerbaijan (n = 96), Belarus (n = 158), Russia (n = 465), Tajikistan (n = 54), and Uzbekistan (n = 178), between 2017 and 2019.	Paper mentioned the patients are "between 2017 and 2019"	2017-2019
35061671	8	Were samples cloned prior to sequencing?	An AmpliSens® HIV-Resist-Seq kit (Central Research Institute of Epidemiology, Russia) was used for RNA extraction from blood plasma samples, and for amplification and sequencing of the HIV pol-gene region encoding a protease and part of a reverse transcriptase	The paper does not mention sample cloning.	No
35061671	9	Which HIV genes were reported to have been sequenced?	An AmpliSens1 HIV-Resist-Seq kit (Central Research Institute of Epidemiology, Russia) was used for RNA extraction from blood plasma samples, and for amplification and sequencing of the HIV pol-gene region encoding a protease and part of a reverse transcriptase (2253–3369 bp according HXB-2 strain, GenBank accession number K03455).	Paper mentioned "pol-gene region encoding a protease and part of a reverse transcriptase"	PR, RT
35061671	10	What method was used for sequencing?	An AmpliSens® HIV-Resist-Seq kit (Central Research Institute of Epidemiology, Russia) was used for RNA extraction from blood plasma samples, and for amplification and sequencing of the HIV pol-gene region encoding a protease and part of a reverse transcriptase	The paper mentions the use of an AmpliSens1 HIV-Resist-Seq kit for RNA extraction and sequencing, which does not fall under the common categories of Sanger or next-generation sequencing methods.	Not reported
35061671	11	What type of samples were sequenced?	An AmpliSens1 HIV-Resist-Seq kit (Central Research Institute of Epidemiology, Russia) was used for RNA extraction from blood plasma samples, and for amplification and sequencing of the HIV pol-gene region encoding a protease and part of a reverse transcriptase (2253–3369 bp according HXB-2 strain, GenBank accession number K03455).	The paper mentions that RNA was extracted from blood plasma samples for sequencing.	Plasma
35061671	12	Were any sequences obtained from individuals with virological failure on a treatment regimen?	To be included, patients had to be at least 18 years old, ART-naïve or have prior drug exposure for treating HIV infection (with interruption for less than three months) or for prophylaxis, and be initiating or reinitiating first-line ART.	The paper mentions that the study included patients who were initiating or reinitiating first-line ART, which doesn't mean that patients have experienced virological failure.	No
35061671	13	Were the patients in the study in a clinical trial?	Enrollment took place at AIDS clinics in six countries, i.e., Armenia (n = 120), Azerbaijan (n = 96), Belarus (n = 158), Russia (n = 465), Tajikistan (n = 54), and Uzbekistan (n = 178), as part of the cross-sectional, retrospective, surveillance study REZEDA-1 in EECA between January 2017 and February 2019.	The paper describes the study as a cross-sectional, retrospective, surveillance study, not a clinical trial.	No
35061671	14	Does the paper report HIV sequences from individuals who had previously received ARV drugs?	To be included, patients had to be at least 18 years old, ART-naïve or have prior drug exposure for treating HIV infection (with interruption for less than three months) or for prophylaxis, and be initiating or reinitiating first-line ART.	The paper includes patients who initiating or reinitiating first-line ART, which means some of the sequences were from individuals who had previously received ARV drugs	Yes
35061671	15	Which drug classes were received by individuals in the study before sample sequencing?	"We analyzed 1071 HIV-1 pol-gene fragment sequences (2253–3369 bp) from patients who were initiating or reinitiating first-line ART in six EECA counties, i.e., Armenia (n = 120), Azerbaijan (n = 96), Belarus (n = 158), Russia (n = 465), Tajikistan (n = 54), and Uzbekistan (n = 178), between 2017 and 2019. HIV Pretreatment DR (PDR) and drug resistance mutation (DRM) prevalence was estimated using the Stanford HIV Resistance Database. To be included, patients had to be at least 18 years old, ART-naïve or have prior drug exposure for treating HIV infection (with interruption for less than three months) or for prophylaxis, and be initiating or reinitiating first-line ART."	The paper mentioned that patients had to be at least 18 years old, ART-naïve or have prior drug exposure for treating HIV infection (with interruption for less than three months) or for prophylaxis, and be initiating or reinitiating first-line ART. The study didn't mention the specific drugs.	Not reported
35061671	16	Which drugs were received by individuals in the study before sample sequencing?	"We analyzed 1071 HIV-1 pol-gene fragment sequences (2253–3369 bp) from patients who were initiating or reinitiating first-line ART in six EECA counties, i.e., Armenia (n = 120), Azerbaijan (n = 96), Belarus (n = 158), Russia (n = 465), Tajikistan (n = 54), and Uzbekistan (n = 178), between 2017 and 2019. HIV Pretreatment DR (PDR) and drug resistance mutation (DRM) prevalence was estimated using the Stanford HIV Resistance Database. To be included, patients had to be at least 18 years old, ART-naïve or have prior drug exposure for treating HIV infection (with interruption for less than three months) or for prophylaxis, and be initiating or reinitiating first-line ART."	The paper mentioned that patients had to be at least 18 years old, ART-naïve or have prior drug exposure for treating HIV infection (with interruption for less than three months) or for prophylaxis, and be initiating or reinitiating first-line ART. The study didn't mention the drugs.	Not reported
35061879	1	Does the paper report HIV sequences from patient samples?	A sample harbouring T97A, E138K, G140S, and Q148H substitutions in HIV integrase, from an individual on a dolutegravir-containing regimen, was identified through routine drug resistance genotyping.	The sample was obtained from an individual receiving a treatment regimen indicates that the sample was from a patient. The fact that routine drug resistance genotyping was performed and that a list of mutations was reported indicates that sequencing was performed.	Yes
35061879	2	Does the paper report in vitro drug susceptibility data?	First-generation INSTIs (raltegravir and elvitegravir) did not inhibit replication of this recombinant virus at any tested concentrations: it exhibited 1000-fold decreased susceptibility to these INSTIs relative to wild-type NL4.3. Each recombinant virus was evaluated for phenotypic susceptibility to INSTIs using an assay that measures inhibition of HIV spread in a co-culture of CEM-GXR cells inoculated at 1% HIV (GFP)-positive cells in a 96-well plate format, as previously described.	The sentence indicated that the virus tested exhibited 1000-fold decreased susceptibility compared with the wild type (i.e., drug susceptible) reference laboratory virus NL4.3. Most susceptibility tests are performed using recombinant viruses that consist of amplified genetic material from a patient sample inserted into a laboratory virus.	Yes
35061879	3	Were sequences from the paper made publicly available?	No evidence	The paper does not provide any GenBank accession numbers for the sequenced HIV isolates.	No
35061879	4	What were the GenBank accession numbers for sequenced HIV isolates?	No evidence	The paper does not provide any GenBank accession numbers for the sequenced HIV isolates.	Not reported
35061879	5	How many individuals had samples obtained for HIV sequencing?	"We constructed recombinant NL4.3 viruses harbouring all mutation combinations in the autologous integrase sequence. Viruses were grown in GFP-reporter CD4+ T-cells in the presence of 0.01–1000 nM raltegravir, elvitegravir, dolutegravir, bictegravir, and cabotegravir. Infection was measured by imaging cytometry."	The paper mentions of constructing a recombinant NL4.3 virus for testing, which means the question is not applicable.	Not reported
35061879	6	From which countries were the sequenced samples obtained?	The British Columbia Centre for Excellence in HIV/AIDS laboratory (BC-CfE) is accredited by the College of American Pathologists and the Diagnostic Accreditation Program of the College of Physicians and Surgeons of British Columbia, and is designated a Specialized HIV Drug Resistance Laboratory within the World Health Organization HIV Resistance network.	The paper mentions that the sample was identified through routine clinical HIV drug resistance genotyping at the British Columbia Centre for Excellence in HIV/AIDS laboratory, which is located in Canada.	Canada
35061879	7	From what years were the sequenced samples obtained?	No evidence	The paper does not provide specific years for when the sequenced samples were obtained.	Not reported
35061879	8	Were samples cloned prior to sequencing?	After identification of the study sequence through routine genotyping, total nucleic acids were re-extracted from the original clinical plasma sample using a NucliSens easyMAG (bioMérieux, Saint-Laurent, Canada). Amplicons were sequenced on an Illumina MiSeq (Foster City, CA, USA) and analysed using the in-house bioinformatics pipeline MiCall	The paper does not mention that samples were cloned prior to sequencing. The study is using next generation sequencing method, illumina sequencing.	No
35061879	9	Which HIV genes were reported to have been sequenced?	A sample harbouring T97A, E138K, G140S, and Q148H substitutions in HIV integrase, from an individual on a dolutegravir-containing regimen, was identified through routine drug resistance genotyping.	Paper mentioned "genotyping identified an integrase sequence ", which means the integrase gene is sequenced	IN
35061879	10	What method was used for sequencing?	After identification of the study sequence through routine genotyping, total nucleic acids were re-extracted from the original clinical plasma sample using a NucliSens easyMAG (bioMérieux, Saint-Laurent, Canada). Amplicons were sequenced on an Illumina MiSeq (Foster City, CA, USA) and analysed using the in-house bioinformatics pipeline MiCall	The paper mentions that amplicons were re-sequenced by Illumina MiSeq.	Illumina sequencing
35061879	11	What type of samples were sequenced?	A plasma sample containing HIV with INSTI resistance mutations E138K, G140S and Q148H in combination with the polymorphic accessory resistance substitution T97A was identified through routine clinical HIV drug resistance genotyping. After identification of the study sequence through routine genotyping, total nucleic acids were re-extracted from the original clinical plasma sample using a NucliSens easyMAG (bioMérieux, Saint-Laurent, Canada).	Paper mentioned the plasma samle was identified and sequenced.	Plasma
35061879	12	Were any sequences obtained from individuals with virological failure on a treatment regimen?	A sample harbouring T97A, E138K, G140S, and Q148H substitutions in HIV integrase, from an individual on a dolutegravir-containing regimen, was identified through routine drug resistance genotyping.	The paper mentions that the sample was from an individual on a dolutegravir-containing regimen, and was identified through routine drug resistance genotyping, meaning the patient was experience virological failure.	Yes
35061879	13	Were the patients in the study in a clinical trial?	A plasma sample containing HIV with INSTI resistance mutations E138K, G140S and Q148H in combination with the polymorphic accessory resistance substitution T97A was identified through routine clinical HIV drug resistance genotyping. After identification of the study sequence through routine genotyping, total nucleic acids were re-extracted from the original clinical plasma sample using a NucliSens easyMAG (bioMérieux, Saint-Laurent, Canada).	The paper does not mention that the patients were part of a clinical trial. The study is a case report.	No
35061879	14	Does the paper report HIV sequences from individuals who had previously received ARV drugs?	A sample harbouring T97A, E138K, G140S, and Q148H substitutions in HIV integrase, from an individual on a dolutegravir-containing regimen, was identified through routine drug resistance genotyping.	The paper mentions that the sample was from an individual on a dolutegravir-containing regimen, indicating prior ARV drug use.	Yes
35061879	15	Which drug classes were received by individuals in the study before sample sequencing?	A sample harbouring T97A, E138K, G140S, and Q148H substitutions in HIV integrase, from an individual on a dolutegravir-containing regimen, was identified through routine drug resistance genotyping.	The paper mentions that the individual was on a dolutegravir-containing regimen, which is an integrase inhibitor.	INSTI
35061879	16	Which drugs were received by individuals in the study before sample sequencing?	A sample harbouring T97A, E138K, G140S, and Q148H substitutions in HIV integrase, from an individual on a dolutegravir-containing regimen, was identified through routine drug resistance genotyping.	The paper specifically mentions that the individual was on a dolutegravir-containing regimen.	Dolutegravir (DTG)
35134180	1	Does the paper report HIV sequences from patient samples?	"To identify candidate genotypes for SDM and drug susceptibility testing, we compiled and reviewed all published reports that contained integrase sequence information from INI-treated, HIV-2–infected patients."	The paper mentions that they compiled and reviewed all published reports containing integrase sequence information from INI-treated, HIV-2–infected patients. This is a review paper, it doesn't report new sequences.	No
35134180	2	Does the paper report in vitro drug susceptibility data?	We performed systematic searches of GenBank and HIV-2 drug resistance literature to identify treatment-associated mutations for phenotypic evaluation. We then constructed a library of 95 mutants of HIV-2ROD9 that contained single or multiple amino acid changes in the integrase protein. Each variant was tested for susceptibility to raltegravir and dolutegravir using a single-cycle indicator cell assay.	The paper mentions that they compiled and reviewed all published reports containing integrase sequence information from INI-treated, HIV-2–infected patients. This is a review paper	No
35134180	3	Were sequences from the paper made publicly available?	No evidence	The paper does not provide specific GenBank accession numbers for the sequenced HIV isolates. It mentions the use of sequences from GenBank but does not list the accession numbers.	No
35134180	4	What were the GenBank accession numbers for sequenced HIV isolates?	No evidence	The paper does not provide specific GenBank accession numbers for the sequenced HIV isolates. It mentions the use of sequences from GenBank but does not list the accession numbers.	Not reported
35134180	5	How many individuals had samples obtained for HIV sequencing?	We performed systematic searches of GenBank and HIV-2 drug resistance literature to identify treatment-associated mutations for phenotypic evaluation. We then constructed a library of 95 mutants of HIV-2ROD9 that contained single or multiple amino acid changes in the integrase protein. Each variant was tested for susceptibility to raltegravir and dolutegravir using a single-cycle indicator cell assay.	The study was doing systematic search of Genbank and HIV-2 drug resistance literatures, it's a review paper, hence the question is not applicable.	Not reported
35134180	6	From which countries were the sequenced samples obtained?	No evidence	The paper does not specify the countries from which the sequenced samples were obtained. It mentions the use of sequences from GenBank and published reports but does not provide specific country information.	Not reported
35134180	7	From what years were the sequenced samples obtained?	No evidence	The paper does not provide specific years for when the sequenced samples were obtained. It mentions the use of sequences from GenBank and published reports but does not provide a timeline.	Not reported
35134180	8	Were samples cloned prior to sequencing?	"SDM was performed using full-length pROD9 or pNL4-3 as the plasmid template and synthetic oligonucleotides that were purchased from Integrated DNA Technologies (Supplementary Table 1). For each mutant clone, the sequence of the integrase-encoding region was confirmed by automated Sanger DNA sequencing (Genewiz)."	The paper describes the use of site-directed mutagenesis (SDM) to construct full-length plasmid clones of HIV-2ROD9, not sample cloning.	No
35134180	9	Which HIV genes were reported to have been sequenced?	HIV-2 integrase sequences from INI-treated patients often encode mutations that are not recognized as resistance-conferring changes in HIV-1.	Paper mentioned integrase sequences (IN)	IN
35134180	10	What method was used for sequencing?	"For each mutant clone, the sequence of the integrase-encoding region was confirmed by automated Sanger DNA sequencing (Genewiz)."	The paper mentions that the sequence of the integrase-encoding region was confirmed by automated Sanger DNA sequencing.	Sanger sequencing
35134180	11	What type of samples were sequenced?	We performed systematic searches of GenBank and HIV-2 drug resistance literature to identify treatment-associated mutations for phenotypic evaluation. We then constructed a library of 95 mutants of HIV-2ROD9 that contained single or multiple amino acid changes in the integrase protein. Each variant was tested for susceptibility to raltegravir and dolutegravir using a single-cycle indicator cell assay.	The paper collected sequences from GenBank for analysis, and construct lab isolates, the clinical specimens were not reported.	Not reported
35134180	12	Were any sequences obtained from individuals with virological failure on a treatment regimen?	We performed systematic searches of GenBank and HIV-2 drug resistance literature to identify treatment-associated mutations for phenotypic evaluation. We then constructed a library of 95 mutants of HIV-2ROD9 that contained single or multiple amino acid changes in the integrase protein. Each variant was tested for susceptibility to raltegravir and dolutegravir using a single-cycle indicator cell assay.	The paper collected sequences from GenBank for analysis, and construct lab isolates, the individuals' treatment regimen were not reported.	Not reported
35134180	13	Were the patients in the study in a clinical trial?	We performed systematic searches of GenBank and HIV-2 drug resistance literature to identify treatment-associated mutations for phenotypic evaluation. We then constructed a library of 95 mutants of HIV-2ROD9 that contained single or multiple amino acid changes in the integrase protein. Each variant was tested for susceptibility to raltegravir and dolutegravir using a single-cycle indicator cell assay.	The paper collected sequences from GenBank for analysis, and construct lab isolates. It doesn't mention clinical trials.	No
35134180	14	Does the paper report HIV sequences from individuals who had previously received ARV drugs?	We performed systematic searches of GenBank and HIV-2 drug resistance literature to identify treatment-associated mutations for phenotypic evaluation. We then constructed a library of 95 mutants of HIV-2ROD9 that contained single or multiple amino acid changes in the integrase protein. Each variant was tested for susceptibility to raltegravir and dolutegravir using a single-cycle indicator cell assay. To identify candidate genotypes for SDM and drug susceptibility testing, we compiled and reviewed all published reports that contained integrase sequence information from INI-treated, HIV-2–infected patients.	The paper is a review of HIV-2 drug resistance literature. The paper collected sequences from GenBank for analysis, and construct lab isolates. It doesn't mention clinical trials.	Not reported
35134180	15	Which drug classes were received by individuals in the study before sample sequencing?	To identify candidate genotypes for SDM and drug susceptibility testing, we compiled and reviewed all published reports that contained integrase sequence information from INI-treated, HIV-2–infected patients. Genotypes from 91 INI-treated individuals were extracted from the final collection of 19 research articles (Supplementary Table 2). Most of the HIV-2 patients in these studies were treated with a regimen that contained raltegravir (n = 80); 2 patients received dolutegravir-based ART without prior treatment with an INI, and 6 initially received raltegravir, but were switched to a dolutegravir-containing regimen prior to sample collection. The remaining patients received either elvitegravir (n = 1) or an unspecified INI (n = 2).	The paper is a review of HIV-2 drug resistance literature. The paper collected sequences from GenBank for analysis, and construct lab isolates. It doesn't mention samples colleced in this study. It doesn't mention individuals recruited in this study.	Not reported
35134180	16	Which drugs were received by individuals in the study before sample sequencing?	To identify candidate genotypes for SDM and drug susceptibility testing, we compiled and reviewed all published reports that contained integrase sequence information from INI-treated, HIV-2–infected patients. Genotypes from 91 INI-treated individuals were extracted from the final collection of 19 research articles (Supplementary Table 2). Most of the HIV-2 patients in these studies were treated with a regimen that contained raltegravir (n = 80); 2 patients received dolutegravir-based ART without prior treatment with an INI, and 6 initially received raltegravir, but were switched to a dolutegravir-containing regimen prior to sample collection. The remaining patients received either elvitegravir (n = 1) or an unspecified INI (n = 2).	The paper is a review of HIV-2 drug resistance literature. The paper collected sequences from GenBank for analysis, and construct lab isolates. It doesn't mention samples colleced in this study. It doesn't mention individuals recruited in this study.	Not reported
35215928	1	Does the paper report HIV sequences from patient samples?	"Characterization of Near Full-Length Transmitted/Founder HIV-1 Subtype D and A/D Recombinant Genomes in a Heterosexual Ugandan Population (2006–2011)" and "Viral sequences from 29 study subjects were split into 5′ half and 3′ half genomes for genetic analysis."	The first sentence which is title of The paper indicates that genomes were determined on a population of individuals. The second sentence which is from the methods section noting "sequences from 29 study subjects" confirms this.	Yes
35215928	2	Does the paper report in vitro drug susceptibility data?	" Abstract Detailed characterization of transmitted HIV-1 variants in Uganda is fundamentally important to inform vaccine design, yet studies on the transmitted full-length strains of subtype D viruses are limited. Here, we amplified single genomes and characterized viruses, some of which were previously classified as subtype D by sub-genomic pol sequencing that were transmitted in Uganda between December 2006 to June 2011. Analysis of 5′ and 3′ half genome sequences showed 73% (19/26) of infections involved single virus transmissions, whereas 27% (7/26) of infections involved multiple variant transmissions based on predictions of a model of random virus evolution. Subtype analysis of inferred transmitted/founder viruses showed a high transmission rate of inter-subtype recombinants (69%, 20/29) involving mainly A1/D, while pure subtype D variants accounted for one- third of infections (31%, 9/29). Recombination patterns included a predominance of subtype D in the gag/pol region and a highly recombinogenic envelope gene. The signal peptide-C1 region and gp41 transmembrane domain (Tat2/Rev2 flanking region) were hotspots for A1/D recombination events. Analysis of a panel of 14 transmitted/founder molecular clones showed no difference in replication capacity between subtype D viruses (n = 3) and inter-subtype mosaic recombinants (n = 11). However, individuals infected with high replication capacity viruses had a faster CD4 T cell loss. The high transmission rate of unique inter-subtype recombinants is striking and emphasizes the extraordinary challenge for vaccine design and, in particular, for the highly variable and recombinogenic envelope gene, which is targeted by rational designs aimed to elicit broadly neutralizing antibodies."	The paper does not mention any in vitro drug susceptibility data. The focus is on the genetic characterization and replication capacity of HIV-1 variants, but there is no mention of testing the susceptibility of these variants to antiretroviral drugs in vitro.	No
35215928	3	Were sequences from the paper made publicly available?	"The 14 TFV sequences that were analyzed as infectious molecular clones (IMCs) are indicated in Table 1 (Genbank accession numbers MW006052 to MW006081)."	Paper mentioned "sequence data is available in Gembank"	Yes
35215928	4	What were the GenBank accession numbers for sequenced HIV isolates?	"The 14 TFV sequences that were analyzed as infectious molecular clones (IMCs) are indicated in Table 1 (Genbank accession numbers MW006052 to MW006081)."	Paper mentioned "sequence data is available in Gembank"	MW006052 to MW006081
35215928	5	How many individuals had samples obtained for HIV sequencing?	"A total of 29 adult subjects recruited between 2006 and 2011 in Uganda and whose plasma was collected during the acute/early phase of HIV-1 infection were analyzed in this study."	The paper states that a total of 29 adult subjects were analyzed in the study.	29
35215928	6	From which countries were the sequenced samples obtained?	"In Uganda, we focused on acutely HIV-infected participants from two sites: Masaka, a rural district in south-western Uganda, and Entebbe, an urban area in Wakiso district, central Uganda. A total of 29 adult subjects recruited between 2006 and 2011 in Uganda and whose plasma was collected during the acute/early phase of HIV-1 infection were analyzed in this study."	The paper clearly states that the study subjects were from Uganda, specifically mentioning two sites: Masaka and Entebbe.	Uganda
35215928	7	From what years were the sequenced samples obtained?	"Here, we amplified single genomes and characterized viruses, some of which were previously classified as subtype D by sub-genomic pol sequencing that were transmitted in Uganda between December 2006 to June 2011. A total of 29 adult subjects recruited between 2006 and 2011 in Uganda and whose plasma was collected during the acute/early phase of HIV-1 infection were analyzed in this study."	Paper mentioned "subjects recruited between 2006 and 2011", hence 2006-2011	2006-2011
35215928	8	Were samples cloned prior to sequencing?	Analysis of a panel of 14 transmitted/founder molecular clones showed no difference in replication capacity between subtype D viruses (n = 3) and inter-subtype mosaic recombinants (n = 11). To combine the three genome fragments into one contiguous proviral genome sequence and generate an infectious molecular clone (IMC) plasmid, we utilized an In-Fusion cloning-based approach.	The paper mentions the use of molecular clones	Yes
35215928	9	Which HIV genes were reported to have been sequenced?	"As there have been limited studies on subtype D T/F viruses, the current study focused on near full-length genome analyses of viruses previously classified, based on the pol gene. Viral RNA was extracted from plasma and full-length cDNA synthesized as described previously."	The paper reports the sequencing of near full-length genomes of HIV-1, which includes multiple genes across the viral genome.	Near full length genome
35215928	10	What method was used for sequencing?	SMRT sequencing was performed on PacBio RSII at the University of Delaware DNA Sequencing & Genotyping Center.	The paper describes the use of PacBio sequencing for obtaining deep sequencing data of the HIV-1 genomes.	PacBio sequencing
35215928	11	What type of samples were sequenced?	"Viral RNA was extracted from plasma and full-length cDNA synthesized as described previously. A total of 29 adult subjects recruited between 2006 and 2011 in Uganda and whose plasma was collected during the acute/early phase of HIV-1 infection were analyzed in this study. A total of 29 adult subjects recruited between 2006 and 2011 in Uganda and whose plasma was collected during the acute/early phase of HIV-1 infection were analyzed in this study. Of the 29 participants (Table 2), 14 (48%) were women and 15 (52%) were men. We examined plasma samples taken near the time of infection, with a mean estimated time from infection (EDI) of 42 days (range: 11 to 73)	The paper mentioned viral RNA was extracted from plasma.	Plasma
35215928	12	Were any sequences obtained from individuals with virological failure on a treatment regimen?	Newly infected individuals were identified through p24 ELISA and serological tests and followed up at regular intervals for up to 8 years. All volunteers received HIV care, including Antiretroviral Therapy (ART) according to national guidelines.	The paper does not mention obtaining sequences from individuals with virological failure on a treatment regimen.	No
35215928	13	Were the patients in the study in a clinical trial?	"The International AIDS Vaccine Initiative (IAVI) Protocol C acute HIV infection cohort was a prospective multi-center observational study that enrolled approximately 600 volunteers 18–60 years of age with recent HIV infection."	The paper describes the study as a prospective multi-center observational study, not a clinical trial.	No
35215928	14	Does the paper report HIV sequences from individuals who had previously received ARV drugs?	Newly infected individuals were identified through p24 ELISA and serological tests and followed up at regular intervals for up to 8 years. All volunteers received HIV care, including Antiretroviral Therapy (ART) according to national guidelines.	The paper mentioned the study included newly infected individuals, and all of them received Antiretroviral Therapy (ART) according to national guidelines, which means sequences were from individuals who had previously received ARV drugs	Yes
35215928	15	Which drug classes were received by individuals in the study before sample sequencing?	Newly infected individuals were identified through p24 ELISA and serological tests and followed up at regular intervals for up to 8 years. All volunteers received HIV care, including Antiretroviral Therapy (ART) according to national guidelines.	The paper does not provide specific information on the drug classes received by individuals before sample sequencing.	Not reported
35215928	16	Which drugs were received by individuals in the study before sample sequencing?	Newly infected individuals were identified through p24 ELISA and serological tests and followed up at regular intervals for up to 8 years. All volunteers received HIV care, including Antiretroviral Therapy (ART) according to national guidelines.	The paper does not provide specific information on the drugs received by individuals before sample sequencing.	Not reported
35283836	1	Does the paper report HIV sequences from patient samples?	We analyzed 1,276 Ethiopian HIV-1 subtype C polymerase (pol sequences), including 144 newly generated sequences, collected from different parts of the country from 1986 to 2017.	The phrase "144 newly generated sequences, collected from different parts of the country" suggests that the authors are reporting novel sequence data. The fact that they analyzed 1276 sequences suggests that many of the sequences were previously published.	Yes
35283836	2	Does the paper report in vitro drug susceptibility data?	Methods: We analyzed 1,276 Ethiopian HIV-1 subtype C polymerase (pol sequences), including 144 newly generated sequences, collected from different parts of the country from 1986 to 2017. We employed state-of-art maximum likelihood and Bayesian phylodynamic analyses to comprehensively describe the evolutionary dynamics of the HIV-1 epidemic in Ethiopia. We used Bayesian phylodynamic models to estimate the dynamics of the effective population size (N) and reproductive numbers (Re) through time for the HIV epidemic in Ethiopia. Results: Our analysis revealed that the Ethiopian HIV-1 epidemic originated from two independent introductions at the beginning of the 1970s and 1980s from eastern and southern African countries, respectively, followed by epidemic growth reaching its maximum in the early 1990s. We identified three large clusters with a majority of Ethiopian sequences. Phylodynamic analyses revealed that all three clusters were characterized by high transmission rates during the early epidemic, followed by a decline in HIV-1 transmissions after 1990. Re was high (4–6) during the earlier time of the epidemic but dropped significantly and remained low (Re < 1) after the mid-1990s. Similarly, with an expected shift in time, the effective population size (N) steadily increased until the beginning of 2000, followed by a decline and stabilization until recent years. The phylodynamic analyses corroborated the modeled UNAIDS incidence and prevalence estimates.	The paper does not mention any in vitro drug susceptibility testing or data. The focus is on the molecular epidemiology and transmission dynamics of the HIV-1 epidemic in Ethiopia, as well as the analysis of HIV-1 pol sequences.	No
35283836	3	Were sequences from the paper made publicly available?	All sequences reported in this study have been deposited in GenBank under Accession Numbers OL598713-OL598856.	Paper mentioned "deposited in GenBank under Accession Numbers" and proceeds to show them: OL598713-OL598856.	Yes
35283836	4	What were the GenBank accession numbers for sequenced HIV isolates?	All sequences reported in this study have been deposited in GenBank under Accession Numbers OL598713-OL598856.	Paper mentioned "deposited in GenBank under Accession Numbers" and proceeds to show them: OL598713-OL598856.	OL598713-OL598856
35283836	5	How many individuals had samples obtained for HIV sequencing?	We retrieved 1,132 Ethiopian pol sequences from LANL, collected from different parts of the country from 1986 to 2017. Additionally, we included 144 HIV-1 pol sequences from the baseline HIVDR survey.	The paper mentions that 144 newly generated HIV-1 pol sequences were included in the study, indicating that samples were obtained from 144 individuals. Other 1132 sequences were from LANL which should not be counted	144
35283836	6	From which countries were the sequenced samples obtained?	We analyzed 1,276 Ethiopian HIV-1 subtype C polymerase (pol sequences), including 144 newly generated sequences, collected from different parts of the country from 1986 to 2017; We retrieved 1,132 Ethiopian pol sequences from LANL, collected from different parts of the country from 1986 to 2017.	The paper states that the HIV-1 pol sequences were collected from different parts of Ethiopia. There is no mention of samples being obtained from other countries.	Ethiopia
35283836	7	From what years were the sequenced samples obtained?	We analyzed 1,276 Ethiopian HIV-1 subtype C polymerase (pol sequences), including 144 newly generated sequences, collected from different parts of the country from 1986 to 2017; We retrieved 1,132 Ethiopian pol sequences from LANL, collected from different parts of the country from 1986 to 2017.	The paper mentions that the HIV-1 pol sequences were collected from different parts of Ethiopia from 1986 to 2017.	1986-2017
35283836	8	Were samples cloned prior to sequencing?	HIV genotyping was done using an in-house assay as described previously (Arimide et al., 2018). Briefly, a 1,084 base-pair fragment of HIV-1 pol (corresponding to positions 2,243–3,326 of HXB2; GenBank Accession Number: K03455) comprising amino acids 6–99 of the protease and 1–251 of the reverse transcriptase was obtained by RT-PCR and nested PCR. The purified PCR fragments were then sequenced and analyzed on the ABI 3500xl Genetic Analyzer	The paper does not mentione the sample were cloned before sequencing.	No
35283836	9	Which HIV genes were reported to have been sequenced?	Briefly, a 1,084 base-pair fragment of HIV-1 pol (corresponding to positions 2,243–3,326 of HXB2; GenBank Accession Number: K03455) comprising amino acids 6–99 of the protease and 1–251 of the reverse transcriptase was obtained by RT-PCR and nested PCR.	The paper mentions the sequencing of 1084 pol samples. Specifically the range covers RT gene.	Pol
35283836	10	What method was used for sequencing?	The purified PCR fragments were then sequenced and analyzed on the ABI 3500xl Genetic Analyzer (Applied Biosystems, Foster City, CA, United States).	The paper mentions that the purified PCR fragments were sequenced and analyzed on the ABI 3500xl Genetic Analyzer, which is a platform used for Sanger sequencing.	Sanger sequencing
35283836	11	What type of samples were sequenced?	Whole blood specimens were collected and transported to the Ethiopia Public Health Institute (EPHI), the national HIV laboratory, and WHO-accredited laboratory for viral load testing and HIVDR genotyping.	The paper mentions that whole blood specimens were collected and transported to the Ethiopia Public Health Institute for viral load testing and HIVDR genotyping.	Whole Blood
35283836	12	Were any sequences obtained from individuals with virological failure on a treatment regimen?	We conducted a prospective HIVDR survey among antiretroviral-naïve adults in St. Paul General Specialized Hospital located in Addis Ababa, Ethiopia, in 2011; Treatment-naïve adults (>18 years) eligible to start ART at the St. Paul Generalized Specialized Hospital were consecutively enrolled.	The paper mentions that the study was conducted among antiretroviral-naïve adults, indicating that the sequences were not obtained from individuals with virological failure on a treatment regimen.	No
35283836	13	Were the patients in the study in a clinical trial?	We conducted a prospective HIVDR survey among antiretroviral-naïve adults in St. Paul General Specialized Hospital located in Addis Ababa, Ethiopia, in 2011.	The paper does not mention that the patients were part of a clinical trial. It describes a prospective HIVDR survey among antiretroviral-naïve adults.	No
35283836	14	Does the paper report HIV sequences from individuals who had previously received ARV drugs?	We conducted a prospective HIVDR survey among antiretroviral-naïve adults in St. Paul General Specialized Hospital located in Addis Ababa, Ethiopia, in 2011; Treatment-naïve adults (>18 years) eligible to start ART at the St. Paul Generalized Specialized Hospital were consecutively enrolled.	The paper mentions that the study was conducted among antiretroviral-naïve adults, indicating that the sequences were not obtained from individuals who had previously received ARV drugs.	No
35283836	15	Which drug classes were received by individuals in the study before sample sequencing?	We conducted a prospective HIVDR survey among antiretroviral-naïve adults in St. Paul General Specialized Hospital located in Addis Ababa, Ethiopia, in 2011; Treatment-naïve adults (>18 years) eligible to start ART at the St. Paul Generalized Specialized Hospital were consecutively enrolled.	The paper mentions that the study was conducted among antiretroviral-naïve adults, indicating that the sequences were not obtained from individuals who had previously received ARV drugs.	None
35283836	16	Which drugs were received by individuals in the study before sample sequencing?	We conducted a prospective HIVDR survey among antiretroviral-naïve adults in St. Paul General Specialized Hospital located in Addis Ababa, Ethiopia, in 2011; Treatment-naïve adults (>18 years) eligible to start ART at the St. Paul Generalized Specialized Hospital were consecutively enrolled.	The paper mentions that the study was conducted among antiretroviral-naïve adults, indicating that the sequences were not obtained from individuals who had previously received ARV drugs.	None
35299786	1	Does the paper report HIV sequences from patient samples?	A total of 1,432 HIV-1 CRF01_AE pol sequences (HXB2: 2,253--3,311 nt) with the information of the sampling date, household register, sex, age, and risk group were obtained from a local database at the Shenzhen CDC during 2006--2015. All samples were collected at the time of diagnosis or first follow-up.	The evidence clearly states that the study involved obtaining HIV-1 sequences from patient samples collected during specific years, indicating that the paper does report such sequences.	Yes
35299786	2	Does the paper report in vitro drug susceptibility data?	No evidence	The paper does not mention any in vitro drug susceptibility data or related experiments, focusing instead on the epidemiological and transmission dynamics of HIV-1 CRF01_AE lineages.	No
35299786	3	Were sequences from the paper made publicly available?	The sequences sampled before 2013 had been submitted to GenBank previously. The remaining sequences were submitted to GenBank (the accession numbers: MW270172-MW270928).	The evidence indicates that the sequences were submitted to GenBank, confirming their public availability.	Yes
35299786	4	What were the GenBank accession numbers for sequenced HIV isolates?	The sequences sampled before 2013 had been submitted to GenBank previously. The remaining sequences were submitted to GenBank (the accession numbers: MW270172-MW270928).	The evidence provides specific accession numbers for the sequenced HIV isolates, indicating that they were submitted to GenBank.	MW270172-MW270928
35299786	5	How many individuals had samples obtained for HIV sequencing?	A total of 1,432 individuals were included in the study. A total of 1,432 HIV-1 CRF01_AE pol sequences (HXB2: 2,253–3,311 nt) with the information of the sampling date, household register, sex, age, and risk group were obtained from a local database at the Shenzhen CDC during 2006–2015.	The evidence states the total number of individuals from whom samples were obtained for sequencing, indicating the sample size.	1432
35299786	6	From which countries were the sequenced samples obtained?	Of the 1,432 individuals, 86.8 per cent were males, 55 per cent were MSM, 37.3 per cent were heterosexuals, and 6.3 per cent were PWID (Table 1). A total of 1,229 (86 per cent) were immigrants, originating from 31 of 34 province/regions in China and four countries (Thailand, Vietnam, Myanmar, and the Netherlands).	The evidence lists the countries from which the sequenced samples were obtained, including specific provinces in China and other countries.	China, Thailand, Vietnam, Myanmar, Netherlands
35299786	7	From what years were the sequenced samples obtained?	A total of 1,432 HIV-1 CRF01_AE pol sequences (HXB2: 2,253–3,311 nt) with the information of the sampling date, household register, sex, age, and risk group were obtained from a local database at the Shenzhen CDC during 2006–2015. The sequences sampled before 2013 had been submitted to GenBank previously ( Zhao et al. 2016 ). The remaining sequences were submitted to GenBank (the accession numbers: MW270172-MW270928 )	The evidence specifies the range of years during which the samples were collected, indicating the time frame of the study.	2006-2015 or 2013 - 2015
35299786	8	Were samples cloned prior to sequencing?	No evidence	The paper does not mention any cloning of samples prior to sequencing, focusing instead on the collection and analysis of sequences.	Not reported
35299786	9	Which HIV genes were reported to have been sequenced?	A total of 1,432 HIV-1 CRF01_AE pol sequences (HXB2: 2,253–3,311 nt) with the information of the sampling date, household register, sex, age, and risk group were obtained from a local database at the Shenzhen CDC during 2006–2015.	The evidence indicates that the pol gene was sequenced.	Pol
35299786	10	What method was used for sequencing?	No evidence	The evidence does not explicitly mention the sequencing method.	Not reported
35299786	11	What type of samples were sequenced?	All samples were collected at the time of diagnosis or first follow-up.	The paper mentions that the samples were collected at time of diagnosis, which means the samples were possibly collected from plasma.	Plasma
35299786	12	Were any sequences obtained from individuals with virological failure on a treatment regimen?	All samples were collected at the time of diagnosis or first follow-up.	The paper mentions that the samples were collected at time of diagnosis, which means they were all treatment-naïve.	No
35299786	13	Were the patients in the study in a clinical trial?	A total of 1,432 HIV-1 CRF01_AE pol sequences (HXB2: 2,253–3,311 nt) with the information of the sampling date, household register, sex, age, and risk group were obtained from a local database at the Shenzhen CDC during 2006–2015.	The paper does not mention any clinical trials involving the patients, the samples were from local database.	No
35299786	14	Does the paper report HIV sequences from individuals who had previously received ARV drugs?	All samples were collected at the time of diagnosis or first follow-up.	The paper mentions that the samples were collected at time of diagnosis, which means they were all treatment-naïve.	No
35299786	15	Which drug classes were received by individuals in the study before sample sequencing?	All samples were collected at the time of diagnosis or first follow-up.	The paper mentions that the samples were collected at time of diagnosis, which means they were all treatment-naïve.	None
35299786	16	Which drugs were received by individuals in the study before sample sequencing?	All samples were collected at the time of diagnosis or first follow-up.	The paper mentions that the samples were collected at time of diagnosis, which means they were all treatment-naïve.	None
35300056	1	Does the paper report HIV sequences from patient samples?	"865 HIV-1 pol sequences were successfully amplified and sequenced. 865 ART-naive patients were enrolled in this study between January 2019 and June 2021 in Beijing."	The paper mentions that 865 HIV-1 pol sequences were successfully amplified and sequenced from patient samples. This indicates that the study involved sequencing HIV sequences from patient samples.	Yes
35300056	2	Does the paper report in vitro drug susceptibility data?	Methods: 865 ART-naive patients were enrolled in this study between January 2019 and June 2021 in Beijing. The amplification of the entire pol gene containing the reverse transcriptase, protease and integrase regions was performed using a validated In-house SBS method. HIV-1 subtypes and circulating recombinant forms (CRFs) were determined using the COMET online tool (http://comet.retrovirology.lu). Stanford HIV-1 drug resistance database (HIVdb version 8.9) was used to analyze the mutations. Results: 865 HIV-1 pol sequences were successfully amplified and sequenced. Among them, no major INSTI-related mutations were identified, but 12 polymorphic accessory mutations were found. Two patients have E138A and G163R mutations respectively and both could cause low-level resistance to RAL and EVG. Furthermore, one patient having S230R mutation resulted in low-level resistance to RAL, EVG, DTG and BIC.	The paper focuses on the sequencing and analysis of HIV-1 pol gene mutations in patient samples and does not mention any in vitro drug susceptibility testing.	No
35300056	3	Were sequences from the paper made publicly available?	"And these IN sequences from 865 HIV-1 treatment naive patients were uploaded to the Gen Bank website (https://www.ncbi.nlm.nih.gov/genbank/; Accession numbers: OM329078 - OM329942).The reference sequences of other subtypes were downloaded from Gen Bank. Phylogenetic tree was constructed using MEGA (Version 7.0, USA) software and the between group mean distance as well as bootstrapping test were performed."	The paper provides the GenBank accession numbers for the sequenced HIV isolates in the "Gene Evolution Analysis" Methods section.	Yes
35300056	4	What were the GenBank accession numbers for sequenced HIV isolates?	"And these IN sequences from 865 HIV-1 treatment naive patients were uploaded to the Gen Bank website (https://www.ncbi.nlm.nih.gov/genbank/; Accession numbers: OM329078 - OM329942).The reference sequences of other subtypes were downloaded from Gen Bank. Phylogenetic tree was constructed using MEGA (Version 7.0, USA) software and the between group mean distance as well as bootstrapping test were performed."	The paper provides the GenBank accession numbers for the sequenced HIV isolates in the "Gene Evolution Analysis" Methods section.	OM329078 - OM329942
35300056	5	How many individuals had samples obtained for HIV sequencing?	"865 ART-naive patients were enrolled in this study between January 2019 and June 2021 in Beijing. A total of 865 HIV-1 pol sequences were successfully amplified and sequenced."	The paper states that 865 ART-naive patients were enrolled in the study and had their HIV-1 pol sequences successfully amplified and sequenced.	865
35300056	6	From which countries were the sequenced samples obtained?	"865 ART-naive patients were enrolled in this study between January 2019 and June 2021 in Beijing. The patients came from Ditan Hospital and Youan Hospital both Affiliated to Capital Medical University."	The study was conducted in Beijing, China, and the patient samples were obtained from Ditan Hospital and Youan Hospital, both affiliated with Capital Medical University.	China
35300056	7	From what years were the sequenced samples obtained?	"865 ART-naive patients were enrolled in this study between January 2019 and June 2021 in Beijing. 42.54% (368/865) of the patients were diagnosed in 2019, 36.76% (318/865) in 2020 and 18.61% (161/865) in 2021."	The paper specifies that the study enrolled patients between January 2019 and June 2021, and the sequencing was performed on samples collected during this period.	2019–2021
35300056	8	Were samples cloned prior to sequencing?	"The amplification of the entire pol gene containing the reverse transcriptase, protease, and integrase regions was performed by a validated In-house SBS method. The positive PCR products were purified, and the PCR products were sequenced using the 3500XL DX genetic analyzer. The HIV-1 resistance test based on Vela NGS was performed according to the manufacturer’s instructions."	The paper does not mention any cloning of samples prior to sequencing.	No
35300056	9	Which HIV genes were reported to have been sequenced?	"The amplification of the entire pol gene containing the reverse transcriptase, protease and integrase regions was performed using a validated In-house SBS method. A total of 865 HIV-1 pol sequences were successfully amplified and sequenced."	The paper states that the entire pol gene, which includes the reverse transcriptase, protease, and integrase regions, was amplified and sequenced.	PR, RT, IN
35300056	10	What method was used for sequencing?	"The amplification of the entire pol gene containing the reverse transcriptase, protease, and integrase regions was performed by a validated In-house SBS method. The positive PCR products were purified, and the PCR products were sequenced using the 3500XL DX genetic analyzer. The HIV-1 resistance test based on Vela NGS was performed according to the manufacturer’s instructions."	The paper mentions the use of Sanger sequencing. Additionally, Vela Next Generation Sequencing (NGS) was also used for some samples.	Sanger sequencing; NGS
35300056	11	What type of samples were sequenced?	"Viral RNA was extracted from 200ul of plasma samples using the Viral RNA Extraction Kit. Plasma RNA was extracted from 730uL plasma sample and library preparation was performed on the Sentosa SX 101 workstation."	The paper specifies that viral RNA was extracted from plasma samples for sequencing.	Plasma
35300056	12	Were any sequences obtained from individuals with virological failure on a treatment regimen?	The aim of this study was to characterize HIV-1 INSTI mutations among ART-naive patients in Beijing from 2019–2021. 865 ART-naive patients were enrolled in this study between January 2019 and June 2021 in Beijing.	The paper focused on ART-naive patients, meaning they had not yet received antiretroviral treatment, so there were no sequences from individuals with virological failure on a treatment regimen.	No
35300056	13	Were the patients in the study in a clinical trial?	"865 ART-naive patients were enrolled in this study between January 2019 and June 2021 in Beijing. The aim of this study was to characterize HIV-1 INSTI mutations among ART-naive patients in Beijing from 2019–2021."	The paper does not mention that the patients were part of a clinical trial.	No
35300056	14	Does the paper report HIV sequences from individuals who had previously received ARV drugs?	The aim of this study was to characterize HIV-1 INSTI mutations among ART-naive patients in Beijing from 2019–2021. 865 ART-naive patients were enrolled in this study between January 2019 and June 2021 in Beijing.	The paper focused on ART-naive patients, meaning they had not previously received antiretroviral drugs.	No
35300056	15	Which drug classes were received by individuals in the study before sample sequencing?	The aim of this study was to characterize HIV-1 INSTI mutations among ART-naive patients in Beijing from 2019–2021. 865 ART-naive patients were enrolled in this study between January 2019 and June 2021 in Beijing.	The paper focused on ART-naive patients, meaning they had not previously received antiretroviral drugs.	None
35300056	16	Which drugs were received by individuals in the study before sample sequencing?	The aim of this study was to characterize HIV-1 INSTI mutations among ART-naive patients in Beijing from 2019–2021. 865 ART-naive patients were enrolled in this study between January 2019 and June 2021 in Beijing.	The paper focused on ART-naive patients, meaning they had not previously received antiretroviral drugs.	None
35305571	1	Does the paper report HIV sequences from patient samples?	"A total of 315 sequences were available for analysis. Of the total 337 DBS, 315 were successfully amplified with sequences available for analysis whilst 22 failed to amplify."	The paper mentions that a total of 315 sequences were available for analysis, indicating that HIV sequences were obtained from patient samples.	Yes
35305571	2	Does the paper report in vitro drug susceptibility data?	" Abstract Methods: We used a two‑stage cluster sampling method to recruit HIV treatment initiators with and without prior exposure to antiretroviral therapies (ART) in selected clinics. Dried blood spots were collected and tested for PDR. Results: A total of 315 sequences were available for analysis. The overall PDR prevalence rate was 18.4% (95% CI 13.8–24.3%). The prevalence of PDR to non‑nucleoside analog reverse‑transcriptase inhibitors (NNRTIs) was 17.8% (95% CI 13.6–23.0%) and of PDR to nucleoside reverse transcriptase inhibitors (NRTIs) was 6.3% (95% CI 1.6–17.1%). The PDR prevalence rate among people reinitiating ART was 42.4% (95% CI 29.1–56.4%).	The paper focuses on the prevalence of pre-treatment HIV drug resistance (PDR) and does not mention any in vitro drug susceptibility testing or data.	No
35305571	3	Were sequences from the paper made publicly available?	"The datasets used and/or analysed during the current study are available in the National Centre for Biotechnology Information GenBank. GenBank accession numbers OM176712-OM177027."	The paper explicitly states that the datasets used and/or analyzed during the current study are available in the National Centre for Biotechnology Information GenBank with accession numbers OM176712-OM177027.	Yes
35305571	4	What were the GenBank accession numbers for sequenced HIV isolates?	"The datasets used and/or analysed during the current study are available in the National Centre for Biotechnology Information GenBank. GenBank accession numbers OM176712-OM177027."	The paper explicitly states that the datasets used and/or analyzed during the current study are available in the National Centre for Biotechnology Information GenBank with accession numbers OM176712-OM177027.	OM176712-OM177027
35305571	5	How many individuals had samples obtained for HIV sequencing?	"A total of 315 sequences were available for analysis. Of the total 337 DBS, 315 were successfully amplified with sequences available for analysis whilst 22 failed to amplify."	The paper mentions that a total of 315 sequences were available amd successfully sequenced for analysis.	315
35305571	6	From which countries were the sequenced samples obtained?	"To determine PDR prevalence in Papua New Guinea (PNG), we conducted a nationally representative survey. We used a two‑stage cluster sampling method to recruit HIV treatment initiators with and without prior exposure to antiretroviral therapies (ART) in selected clinics."	The study was conducted to determine the prevalence of pre-treatment HIV drug resistance in Papua New Guinea, and all samples were collected from this country.	Papua New Guinea
35305571	7	From what years were the sequenced samples obtained?	"A cross-sectional survey using a two-stage cluster sampling design based on the 2014 World Health Organization (WHO) concept note on surveillance of HIVDR in adults initiating ART was undertaken from July 2017 to April 2018[10]."	The study design section mentions that the cross-sectional survey was undertaken from July 2017 to April 2018.	2017-2018
35305571	8	Were samples cloned prior to sequencing?	The protease and reverse transcriptase regions of the HIV-1 pol gene were genotyped [12]. Sequencing was performed using the Thermo Fisher (Waltham, MA, USA) HIV-1 Genotyping Kit Amplification and Cycle Sequencing Module Kit and analyzed on an ABI 3730 DNA Analyzer	The paper does not mention any cloning of samples prior to sequencing.	No
35305571	9	Which HIV genes were reported to have been sequenced?	"The protease and reverse transcriptase regions of the HIV-1 pol gene were genotyped [12]."	The paper specifies that the protease and reverse transcriptase regions of the HIV-1 pol gene were genotyped.	PR, RT
35305571	10	What method was used for sequencing?	"Sequencing was performed using the Thermo Fisher (Waltham, MA, USA) HIV-1 Genotyping Kit Amplification and Cycle Sequencing Module Kit and analyzed on an ABI 3730 DNA Analyzer (Applied Biosystems; Waltham, MA, USA)."	The paper states that sequencing was performed using an ABI 3730 DNA Analyzer, which indicates Sanger sequencing.	Sanger sequencing
35305571	11	What type of samples were sequenced?	"Dried blood spots were collected and tested for PDR. Specimen collection, handling, and processing procedures followed the WHO HIVDR guidelines using dried blood spots (DBS) for HIVDR testing [11]."	The paper mentions that dried blood spots were collected and tested for HIV drug resistance.	DBS
35305571	12	Were any sequences obtained from individuals with virological failure on a treatment regimen?	High prevalence of pre-treatment HIV drug resistance in Papua New Guinea: findings from the first nationally representative pre-treatment HIV drug resistance study. Of the 337 of participants enrolled; 268 (79.5%) were ART naïve and 69 (20.5%) had previous exposure to ART. The PDR prevalence rate among people reinitiating ART was 42.4% (95% CI 29.1–56.4%).	The paper mentions that 69 participants had previous exposure to ART, so some sequences were obtained from individuals who had previously received ARV drugs, but virological failure was not reported.	No
35305571	13	Were the patients in the study in a clinical trial?	"A cross-sectional survey using a two-stage cluster sampling design based on the 2014 World Health Organization (WHO) concept note on surveillance of HIVDR in adults initiating ART was undertaken from July 2017 to April 2018[10]."	The paper was a cross-sectional survey and not a clinical trial.	No
35305571	14	Does the paper report HIV sequences from individuals who had previously received ARV drugs?	High prevalence of pre-treatment HIV drug resistance in Papua New Guinea: findings from the first nationally representative pre-treatment HIV drug resistance study. Of the 337 of participants enrolled; 268 (79.5%) were ART naïve and 69 (20.5%) had previous exposure to ART. The PDR prevalence rate among people reinitiating ART was 42.4% (95% CI 29.1–56.4%).	The paper mentions that 69 participants had previous exposure to ART, so some sequences were obtained from individuals who had previously received ARV drugs.	Yes
35305571	15	Which drug classes were received by individuals in the study before sample sequencing?	Of the 312 participants who initiated first-line ART, 84% (n = 267) received a TDF-based regimen (Table ​(Table1).1). There were 25 participants that had no written records of first-line ART initiated either due to shortage of ART or they were treated for other infections and ART initiation was delayed at the time of survey.	The paper mentions that 84% of participants who initiated first-line ART received a TDF-based regimen which is a NRTI.	NRTI
35305571	16	Which drugs were received by individuals in the study before sample sequencing?	Of the 312 participants who initiated first-line ART, 84% (n = 267) received a TDF-based regimen (Table ​(Table1).1). There were 25 participants that had no written records of first-line ART initiated either due to shortage of ART or they were treated for other infections and ART initiation was delayed at the time of survey.	The paper mentions that 84% of participants who initiated first-line ART received a TDF-based regimen.	Tenofovir (TDF)
35491829	1	Does the paper report HIV sequences from patient samples?	In the pivotal phase 3 trials, DRIVE-FORWARD and DRIVE-AHEAD, 7 out of 747 (0.9%) treatment-naive participants treated with DOR plus two nucleos(t)ide reverse transcriptase inhibitors (NRTIs) met protocol-defined virologic failure criteria and showed phenotypic resistance to DOR at week 48. The most common DOR resistance-associated mutation (RAM) detected in 5 of the 7 resistant isolates was F227C.	The paper mentions people treated with DOR plus two NRTI met virological failure and the sequences were detected DOR RAM, which indicates sequences from patient samples.	Yes
35491829	2	Does the paper report in vitro drug susceptibility data?	All DOR-resistant isolates were susceptible or hypersusceptible (fold change of <0.25) to islatravir (ISL), a nucleoside reverse transcriptase translocation inhibitor (NRTTI). Isolate hypersusceptibility to ISL required F227C, in contrast to zidovudine, an NRTI, which required M184V. Mutant viruses containing each NNRTI substitution identified in the clinical trial were established, and their susceptibility to DOR was evaluated in vitro. The inhibitory potency (IC50) for DOR against HIV-1 variants harboring mutations that confer resistance to NNRTIs was assessed in 100% NHS in the VIKING assay.	The paper mentions the fold change of DOR-resistant isolates, it also mentions the mutant viruses in the clinical trial were tested for susceptibility to DOR, which indicates in vitro susceptibliity data were reported.	Yes
35491829	3	Were sequences from the paper made publicly available?	No evidence	The paper does not mention whether the sequences were made publicly available.	No
35491829	4	What were the GenBank accession numbers for sequenced HIV isolates?	No evidence	The paper does not mention any specific GenBank accession numbers for sequenced HIV isolates.	Not reported
35491829	5	How many individuals had samples obtained for HIV sequencing?	7 out of 747 participants (0.9%) from the combined DOR arms met the criteria for protocol-defined virologic failure.	The paper states that 7 individuals had samples obtained for sequencing due to virological failure.	7
35491829	6	From which countries were the sequenced samples obtained?	No evidence	The paper does not mention any countries from which sequenced samples were obtained.	Not reported
35491829	7	From what years were the sequenced samples obtained?	No evidence	The paper does not provide any information regarding the years from which sequenced samples were obtained.	Not reported
35491829	8	Were samples cloned prior to sequencing?	No evidence	The paper does not mention whether samples were cloned prior to sequencing.	No
35491829	9	Which HIV genes were reported to have been sequenced?	7 out of 747 (0.9%) treatment-naive participants treated with DOR plus two nucleos(t)ide reverse transcriptase inhibitors (NRTIs) met protocol-defined virologic failure criteria and showed phenotypic resistance to DOR at week 48. The most common DOR resistance-associated mutation (RAM) detected in 5 of the 7 resistant isolates was F227C. Six isolates bearing NRTI RAMs (M184V and/or K65R) were resistant to lamivudine (3TC) and emtricitabine (FTC) but not to other approved NRTIs.	The paper mentions the individuals were met virological failure and the sequences were detect DOR RAM and NRTI RAMs, which indicates the reverse transcriptase gene was sequenced.	RT
35491829	10	What method was used for sequencing?	No evidence	The paper does not specify the sequencing method used.	Not reported
35491829	11	What type of samples were sequenced?	No evidence	The paper does not specify the type of samples that were sequenced.	Not reported
35491829	12	Were any sequences obtained from individuals with virological failure on a treatment regimen?	7 out of 747 participants (0.9%) from the combined DOR arms met the criteria for protocol-defined virologic failure and emerged with viruses that exhibited phenotypic resistance to DOR.	The paper indicates that sequences were obtained from individuals who met the criteria for virological failure.	Yes
35491829	13	Were the patients in the study in a clinical trial?	The pivotal phase 3 clinical trial DRIVE-FORWARD evaluated the efficacy of DOR plus 2 NRTIs (either tenofovir disoproxil fumarate [TDF] with emtricitabine [FTC] or abacavir [ABC] with 3TC) compared with ritonavir-boosted darunavir (DRV/r) plus 2 NRTIs (as described above) in treatment-naive HIV-1 participants.	The paper mentions that the DRIVE-FORWARD is a phase 3 clinical trial.	Yes
35491829	14	Does the paper report HIV sequences from individuals who had previously received ARV drugs?	7 out of 747 (0.9%) treatment-naive participants treated with DOR plus two nucleos(t)ide reverse transcriptase inhibitors (NRTIs) met protocol-defined virologic failure criteria and showed phenotypic resistance to DOR at week 48.	The paper mentions participants were treated with DOR plus two NRTI and 7 had experienced virological failure and get sample sequenced.	Yes
35491829	15	Which drug classes were received by individuals in the study before sample sequencing?	7 out of 747 (0.9%) treatment-naive participants treated with DOR plus two nucleos(t)ide reverse transcriptase inhibitors (NRTIs) met protocol-defined virologic failure criteria and showed phenotypic resistance to DOR at week 48.	The paper mentions that individuals received DOR along with NRTIs, indicating the drug classes involved.	NRTI, NNRTI
35491829	16	Which drugs were received by individuals in the study before sample sequencing?	The pivotal phase 3 clinical trial DRIVE-FORWARD evaluated the efficacy of DOR plus 2 NRTIs (either tenofovir disoproxil fumarate [TDF] with emtricitabine [FTC] or abacavir [ABC] with 3TC) compared with ritonavir-boosted darunavir (DRV/r) plus 2 NRTIs (as described above) in treatment-naive HIV-1 participants.	The paper specifies that DOR and various NRTIs were administered to individuals in the study.	Doravirine (DOR), Abacavir (ABC), Lamivudine (3TC), Emtricitabine (FTC), Tenofovir (TFV), Darunavir (DRV)
35493118	1	Does the paper report HIV sequences from patient samples?	"Of 6462 eligible clients, 33 samples were submitted to South Africa, 27 were sequenced successfully, and 8 (30%) had dolutegravir HIVDR. Samples from 33 PWH underwent resistance testing including integrase gene sequencing."	The paper mentions that 33 samples were submitted for HIV drug resistance testing, and 27 of these were successfully sequenced. This indicates that HIV sequences from patient samples were reported.	Yes
35493118	2	Does the paper report in vitro drug susceptibility data?	"We reviewed HIVDR results of Malawians on dolutegravir-based antiretroviral therapy (November 2020–September 2021). We reviewed all cases submitted to Malawi’s HIVDR expert committee and approved for integrase gene sequencing as part of HIVDR testing from the time of dolutegravir rollout."	The paper focuses on the sequencing of patient samples to identify drug resistance mutations but does not mention any in vitro drug susceptibility testing.	No
35493118	3	Were sequences from the paper made publicly available?	No evidence	The paper does not provide any GenBank accession numbers for the sequenced HIV isolates.	No
35493118	4	What were the GenBank accession numbers for sequenced HIV isolates?	No evidence	The paper does not provide any GenBank accession numbers for the sequenced HIV isolates.	Not reported
35493118	5	How many individuals had samples obtained for HIV sequencing?	"Of 6462 eligible clients, 33 samples were submitted to South Africa, 27 were sequenced successfully, and 8 (30%) had dolutegravir HIVDR. Samples from 33 PWH underwent resistance testing including integrase gene sequencing."	The paper states that samples from 33 individuals were submitted for HIV drug resistance testing.	33
35493118	6	From which countries were the sequenced samples obtained?	We reviewed HIVDR results of Malawians on dolutegravir-based antiretroviral therapy (November 2020–September 2021). Of 6462 eligible clients, 33 samples were submitted to South Africa, 27 were sequenced successfully, and 8 (30%) had dolutegravir HIVDR. Malawi urgently requires adequate HIVDR testing capacity.	The paper clearly states that the samples were from Malawians on dolutegravir-based antiretroviral therapy.	Malawi
35493118	7	From what years were the sequenced samples obtained?	"We reviewed HIVDR results of Malawians on dolutegravir-based antiretroviral therapy (November 2020–September 2021). Of 6462 clients who were eligible for integrase sequencing from November 2020 through August 2021, only 33 samples were actually sent for HIVDR testing."	The paper specifies that the samples were collected between November 2020 and September 2021.	2020-2021
35493118	8	Were samples cloned prior to sequencing?	At this laboratory, RNA is extracted from dried blood spot (DBS) samples, which are stored at –80°C before testing. Two DBS samples (75 μL each) are added to 2 mL of lysis buffer for RNA extraction using NucliSENS easyMAG. HIVDR testing is performed using previously validated in-house protocols adapted from Zhou et al. and Van Laethem et al	The paper does not mention any cloning of samples prior to sequencing.	Not reported
35493118	9	Which HIV genes were reported to have been sequenced?	"We reviewed all cases submitted to Malawi’s HIVDR expert committee and approved for integrase gene sequencing as part of HIVDR testing from the time of dolutegravir rollout. In Malawi, integrase gene sequencing is only allowed for clients with current exposure to integrase inhibitors."	The paper specifically mentions that integrase gene sequencing was performed as part of the HIV drug resistance testing.	IN
35493118	10	What method was used for sequencing?	At this laboratory, RNA is extracted from dried blood spot (DBS) samples, which are stored at –80°C before testing. Two DBS samples (75 μL each) are added to 2 mL of lysis buffer for RNA extraction using NucliSENS easyMAG. HIVDR testing is performed using previously validated in-house protocols adapted from Zhou et al. and Van Laethem et al	The paper mentions that HIVDR testing was performed using previously validated in-house protocols, the sequencing method is not reported.	Not reported
35493118	11	What type of samples were sequenced?	"At this laboratory, RNA is extracted from dried blood spot (DBS) samples, which are stored at –80°C before testing. Two DBS samples (75 μL each) are added to 2 mL of lysis buffer for RNA extraction using NucliSENS easyMAG."	The paper mentions that RNA is extracted from dried blood spot (DBS) samples for sequencing.	DBS
35493118	12	Were any sequences obtained from individuals with virological failure on a treatment regimen?	When individuals on dolutegravir-based regimens develop virological failure, defined as a second VL result of >1000 copies/mL after a period of 3 months of intensive adherence support, Malawi HIV guidelines require evidence of HIVDR before switching to a next-line ART regimen. Data from the Malawi Laboratory Information Management System from November 2020 through August 2021 indicate that 6462 samples from individuals on dolutegravir-based regimens had virological failure and were eligible for HIVDR testing.	The paper discusses the sequencing of samples from individuals who had virological failure on dolutegravir-based regimens.	Yes
35493118	13	Were the patients in the study in a clinical trial?	"We reviewed HIVDR results of Malawians on dolutegravir-based antiretroviral therapy (November 2020–September 2021). Our cases demonstrate the emergence of dolutegravir resistance among Malawians who are treated in routine settings of the national HIV treatment program."	The paper describes the routine setting of the Malawi HIV treatment program and not a clinial trial.	No
35493118	14	Does the paper report HIV sequences from individuals who had previously received ARV drugs?	At initiation of that regimen, 1 patient was ART naïve, 4 had switched from non-dolutegravir-based first-line ART, and 3 from second-line ART. The presence of NNRTI drug resistance mutations suggests transmitted NNRTI resistance or nondisclosure of previous exposure to ART.	The paper mentions that some individuals had switched from non-dolutegravir-based first-line ART or from second-line ART, indicating previous ARV drug exposure.	Yes
35493118	15	Which drug classes were received by individuals in the study before sample sequencing?	Dolutegravir-based regimens were introduced in Malawi in 2019. Since then, a rapid transition from non-nucleoside reverse transcriptase inhibitor (NNRTI)–based (primarily efavirenz) to dolutegravir-based first-line ART has taken place. At initiation of that regimen, 1 patient was ART naïve, 4 had switched from non-dolutegravir-based first-line ART, and 3 from second-line ART. We did not observe protease inhibitor (PI) resistance in any of the samples of the 8 cases. Eighty-seven applications for HIVDR testing of clients on dolutegravir were received between November 12, 2020, and September 2, 2021. Seven were male (88%); the ages ranged from 15 to 46 years, and all were on a single-tablet generic combination of dolutegravir/tenofovir disoproxil fumarate/lamivudine. At initiation of that regimen, 1 patient was ART naïve, 4 had switched from non-dolutegravir-based first-line ART, and 3 from second-line ART. The median duration of viremia on dolutegravir was 12.5 months. Recommendations for next-line regimens were provided based on HIVDR test results and included tenofovir/lamivudine plus a double dose of dolutegravir and/or darunavir/ritonavir.	The paper mentions that individuals were on a single-tablet generic combination of dolutegravir/tenofovir disoproxil fumarate/lamivudine. Recommendations for regimens were including tenofovir/lamivudine plus a double dose of dolutegravir and/or darunavir/ritonavir, which include NRTIs, INSTIs, and PIs.	NRTI, PI, INSTI
35493118	16	Which drugs were received by individuals in the study before sample sequencing?	Eighty-seven applications for HIVDR testing of clients on dolutegravir were received between November 12, 2020, and September 2, 2021. Seven were male (88%); the ages ranged from 15 to 46 years, and all were on a single-tablet generic combination of dolutegravir/tenofovir disoproxil fumarate/lamivudine. At initiation of that regimen, 1 patient was ART naïve, 4 had switched from non-dolutegravir-based first-line ART, and 3 from second-line ART. The median duration of viremia on dolutegravir was 12.5 months. Recommendations for next-line regimens were provided based on HIVDR test results and included tenofovir/lamivudine plus a double dose of dolutegravir and/or darunavir/ritonavir.	The paper mentions that individuals were on a single-tablet generic combination of dolutegravir/tenofovir disoproxil fumarate/lamivudine. Recommendations for regimens were including tenofovir/lamivudine plus a double dose of dolutegravir and/or darunavir/ritonavir.	Dolutegravir (DTG), Tenofovir (TFV), Lamivudine (3TC), Darunavir (DRV)
35508579	1	Does the paper report HIV sequences from patient samples?	A total of 32 children were studied, 17 with VR and 15 with VF. The drug resistance genotype of at least three follow-up samples per child with virological failure was analyzed.	The paper discusses the study of 32 children with HIV infection and mentions the analysis of drug resistance genotypes from their samples, indicating that HIV sequences were obtained from patient samples.	Yes
35508579	2	Does the paper report in vitro drug susceptibility data?	No evidence	The paper does not mention any in vitro drug susceptibility testing or data related to the susceptibility of the virus to drugs. It focuses on the presence of drug resistance mutations rather than susceptibility.	No
35508579	3	Were sequences from the paper made publicly available?	The data of the nucleotide sequences generated and analyzed during the current study are available in the GenBank NCBI All children were infected with HIV-1 subtype B according to the genotype (GenBank accession numbers: OM329944-48, OM366233-37, OM489471, OM418561, OM700184-199, OM801891-93).	The paper states that the nucleotide sequences generated during the study are publicly available, it also provides the GenBank accession numbers, confirming that the sequences can be accessed.	Yes
35508579	4	What were the GenBank accession numbers for sequenced HIV isolates?	All children were infected with HIV-1 subtype B according to the genotype (GenBank accession numbers: OM329944-48, OM366233-37, OM489471, OM418561, OM700184-199, OM801891-93).	The paper explicitly lists the GenBank accession numbers for the sequenced HIV isolates, which are provided in the text.	OM329944-48, OM366233-37, OM489471, OM418561, OM700184-199, OM801891-93
35508579	5	How many individuals had samples obtained for HIV sequencing?	A total of 32 children were studied, 17 with VR and 15 with VF.	The paper states that 32 children were included in the study, confirming the number of individuals from whom samples were obtained for sequencing.	32
35508579	6	From which countries were the sequenced samples obtained?	Retrospective study of HIV drug resistance in Mexican children with vertically transmitted infection. In conclusion, this is the first time that TDR has been reported in children in Mexico.	The paper mentions the study was conducted in Mexico	Mexico
35508579	7	From what years were the sequenced samples obtained?	The period of sample collection was from 1999 to 2011. We selected children with two different outcomes: 17 with a virological response (VR) and 15 with virological failure (VF) to treatment (Fig. 1).	The paper clearly states the time frame during which the samples were collected, providing a specific range of years.	1999-2011
35508579	8	Were samples cloned prior to sequencing?	No evidence	The paper does not mention any cloning of samples prior to sequencing, focusing instead on the direct analysis of the plasma RNA.	No
35508579	9	Which HIV genes were reported to have been sequenced?	A 1084-bp fragment of the HIV-1 pol gene encoding amino acids 6–99 of the protease region and codons 1–251 of the reverse transcriptase region was amplified and sequenced. DRMs were analyzed using the Stanford genotyping drug resistance interpretation algorithm v8.4	The paper describes the sequencing of the protease and reverse transcriptase regions, confirming the specific genes sequenced.	PR, RT
35508579	10	What method was used for sequencing?	The RNA-HIV viral load (VL) of the plasma samples was detected using the Amplicor HIV-1 Monitor kit (HIV RNA detection cut off 200 copies/mL) to ensure the integrity of the viral RNA. For genotyping, plasma RNA was purified using the High Pure Viral RNA kit (Roche Molecular Systems). For amplification of the HIV-1 pol gene an in-house protocol previously reported was performed with modifications	The paper mentions the use of in house protocol, which means it does not report the sequencing method.	Not reported
35508579	11	What type of samples were sequenced?	The RNA-HIV viral load (VL) of the plasma samples was detected using the Amplicor HIV-1 Monitor kit (HIV RNA detection cut off 200 copies/mL) to ensure the integrity of the viral RNA. For genotyping, plasma RNA was purified using the High Pure Viral RNA kit (Roche Molecular Systems). For amplification of the HIV-1 pol gene an in-house protocol previously reported was performed with modifications	The paper specifies that plasma samples were used for the study, indicating the type of clinical specimens sequenced.	Plasma
35508579	12	Were any sequences obtained from individuals with virological failure on a treatment regimen?	A total of 32 children were studied, 17 with VR and 15 with VF (Table 1). Sex was the only demographic characteristic for which a statistically significant difference was found with more females in the VF group and more males in the VR group	The paper discusses the analysis of samples from children with virological failure (VF), confirming that sequences were obtained from these individuals.	Yes
35508579	13	Were the patients in the study in a clinical trial?	" In this retrospective study, we evaluated the presence of drug resistance mutations (DRMs) in two naive groups of children with vertically transmitted HIV infection and analyzed the data according to their response to treatment.";"Retrospective study of HIV drug resistance in Mexican children with vertically transmitted infection"	The paper does not indicate that the patients were part of a clinical trial, focusing instead on a retrospective study of drug resistance.	No
35508579	14	Does the paper report HIV sequences from individuals who had previously received ARV drugs?	In this study, samples from 32 children with HIV infection were selected from a plasma bank at Pediatric Hospital “Silvestre Frenk Freund”, Mexican Social Security Institute (IMSS). Children were sent for evaluation at the infectology department with diagnosis of HIV infection. None had received antiretroviral treatment. Children with confirmed HIV infection were treated at the clinic and followed up until the age of 18 years, and were tested before treatment and subsequently every 3–6 months to monitor response to treatment. In conclusion, this is the first time that TDR has been reported in children in Mexico. In our study, 22% of naive children with vertically transmitted HIV infection had DRMs.	The paper mentions the inclusion of treatment naïve children, and all of them got ARV treatment in this study. The sequences samples were analyzed before treatment, so the answer is No	No
35508579	15	Which drug classes were received by individuals in the study before sample sequencing?	In this study, samples from 32 children with HIV infection were selected from a plasma bank at Pediatric Hospital “Silvestre Frenk Freund”, Mexican Social Security Institute (IMSS). Children were sent for evaluation at the infectology department with diagnosis of HIV infection. None had received antiretroviral treatment. Children with confirmed HIV infection were treated at the clinic and followed up until the age of 18 years, and were tested before treatment and subsequently every 3–6 months to monitor response to treatment. In conclusion, this is the first time that TDR has been reported in children in Mexico. In our study, 22% of naive children with vertically transmitted HIV infection had DRMs.	The paper mentions the inclusion of treatment naïve children, and all of them got ARV treatment in this study. The sequences samples were analyzed before treatment, so the answer is None	None
35508579	16	Which drugs were received by individuals in the study before sample sequencing?	In this study, samples from 32 children with HIV infection were selected from a plasma bank at Pediatric Hospital “Silvestre Frenk Freund”, Mexican Social Security Institute (IMSS). Children were sent for evaluation at the infectology department with diagnosis of HIV infection. None had received antiretroviral treatment. Children with confirmed HIV infection were treated at the clinic and followed up until the age of 18 years, and were tested before treatment and subsequently every 3–6 months to monitor response to treatment. In conclusion, this is the first time that TDR has been reported in children in Mexico. In our study, 22% of naive children with vertically transmitted HIV infection had DRMs.	The paper mentions the inclusion of treatment naïve children, and all of them got ARV treatment in this study. The sequences samples were analyzed before treatment, so the answer is None	None
35546110	1	Does the paper report HIV sequences from patient samples?	No evidence	The paper does not mention any patient samples or sequences derived from patients. It primarily discusses in vitro studies and resistance selection experiments.	No
35546110	2	Does the paper report in vitro drug susceptibility data?	ISL was evaluated for its ability to prevent HIV-1 infection in MT4-GFP cells. The IC ~50~ values were determined by nonlinear 4-parameter curve fitting of the dose-response curve data.	The paper includes multiple references to in vitro assays that assess the antiviral activity of ISL against various HIV-1 variants, providing IC ~50~ values as a measure of drug susceptibility.	Yes
35546110	3	Were sequences from the paper made publicly available?	The consensus reference HIV-1 RT sequences that were used for alignment to identify novel mutations throughout the study were deposited in GenBank under the following accession numbers: ON351529 (R8, subtype B), ON351530 (92RW026, subtype A), and ON351531 (93MW959, subtype C).	The references that the paper used are from their own samples, and deposited in genbank	Yes
35546110	4	What were the GenBank accession numbers for sequenced HIV isolates?	The consensus reference HIV-1 RT sequences that were used for alignment to identify novel mutations throughout the study were deposited in GenBank under the following accession numbers: ON351529 (R8, subtype B), ON351530 (92RW026, subtype A), and ON351531 (93MW959, subtype C).	The references that the paper used are from their own source and deposited in genbank.	ON351529, ON351530, and ON351531
35546110	5	How many individuals had samples obtained for HIV sequencing?	No evidence	The paper does not mention any individuals or samples obtained for sequencing, as it primarily discusses in vitro studies.	0
35546110	6	From which countries were the sequenced samples obtained?	No evidence	The paper does not provide any information regarding the geographical origin of the samples, as it primarily focuses on in vitro studies.	Not reported
35546110	7	From what years were the sequenced samples obtained?	No evidence	The paper does not mention any specific years related to the sequenced samples, as it does not report on patient-derived sequences.	Not reported
35546110	8	Were samples cloned prior to sequencing?	Clonal sequencing was not conducted, and therefore, linkage between the mutations was not established.	The paper mentions the clonal sequencing was not conducted.	No
35546110	9	Which HIV genes were reported to have been sequenced?	The RT-encoding region was amplified by the one-step RT-PCR method using a SuperScript III one-step RT-PCR system with Platinum Taq high-fidelity DNA polymerase.	The paper discusses the sequencing of the RT region of HIV-1, indicating that the reverse transcriptase gene was the focus of the sequencing efforts.	RT
35546110	10	What method was used for sequencing?	No evidence	The paper does not report the sequencing method.	Not reported
35546110	11	What type of samples were sequenced?	No evidence	The paper does not mention any clinical specimens being sequenced, as it focuses on in vitro studies and resistance mechanisms.	Not reported
35546110	12	Were any sequences obtained from individuals with virological failure on a treatment regimen?	No evidence	The paper does not discuss any patient samples or sequences related to virological failure, focusing instead on laboratory studies.	No
35546110	13	Were the patients in the study in a clinical trial?	No evidence	The paper does not provide any information regarding clinical trials involving patients, as it focuses on laboratory studies.	No
35546110	14	Does the paper report HIV sequences from individuals who had previously received ARV drugs?	No evidence	The paper does not mention any sequences from individuals who had received antiretroviral drugs, focusing instead on laboratory studies.	No
35546110	15	Which drug classes were received by individuals in the study before sample sequencing?	No evidence	The paper does not provide any information regarding drug classes received by individuals, as it does not discuss patient samples.	Not reported
35546110	16	Which drugs were received by individuals in the study before sample sequencing?	Not reported.	The paper does not mention any specific drugs received by individuals, as it focuses on in vitro studies and resistance mechanisms.	Not reported
35631067	1	Does the paper report HIV sequences from patient samples?	Overall, 1763 protease sequences from 1497 patients reported in 30 studies who received either boosted or unboosted atazanavir as their first PI were available for the analysis (Table 1).; These sequences included 773 sequences from 740 patients in 27 studies from Stanford HIV Drug Resistance Database (HIVDB) [13 ], and previously unpublished sequences, including (i) 741 sequences from 562 patients from the EuResist Integrated Database (EIDB) [14]; (ii) 206 sequences from 152 patients from the Stanford University Hospital (SUH); and (iii) 43 sequences from 43 patients from the RHIVDB [15], a freely accessible database of HIV-1 sequences and clinical data of infected patients.	The paper reports HIV-1 protease sequences from 1497 patients who received either boosted or unboosted atazanavir as their first protease inhibitor. These sequences were obtained from various studies and databases, including the Stanford HIV Drug Resistance Database, the EuResist Integrated Database, and the Stanford University Hospital.	Yes
35631067	2	Does the paper report in vitro drug susceptibility data?	"Abstract: We analyzed publicly available HIV-1 protease sequences from previously PI-naïve patients with virological failure (VF) following treatment with atazanavir. Overall, 1497 patient sequences were identified, including 740 reported in 27 published studies and 757 from datasets assembled for this analysis. A total of 63% of patients received boosted atazanavir. A total of 38% had non-subtype B viruses. A total of 264 (18%) sequences had a PI drug-resistance mutation (DRM) defined as having a Stanford HIV Drug Resistance Database mutation penalty score. Among sequences with a DRM, nine major DRMs had a prevalence >5%: I50L (34%), M46I (33%), V82A (22%), L90M (19%), I54V (16%), N88S (10%), M46L (8%), V32I (6%), and I84V (6%). Common accessory DRMs were L33F (21%), Q58E (16%), K20T (14%), G73S (12%), L10F (10%), F53L (10%), K43T (9%), and L24I (6%). A novel nonpolymorphic mutation, L89T occurred in 8.4% of non-subtype B, but in only 0.4% of subtype B sequences. The 264 sequences included 3 (1.1%) interpreted as causing high-level, 14 (5.3%) as causing intermediate, and 27 (10.2%) as causing low-level darunavir resistance. Atazanavir selects for nine major and eight accessory DRMs, and one novel nonpolymorphic mutation occurring primarily in non-B sequences. Atazanavir-selected mutations confer low-levels of darunavir cross resistance. Clinical studies, however, are required to determine the optimal boosted PI to use for second-line and potentially later line therapy in LMICs."	The paper focuses on analyzing HIV-1 protease sequences from patients and does not mention conducting in vitro drug susceptibility tests. The analysis is based on genotypic data and the presence of drug-resistance mutations.	No
35631067	3	Were sequences from the paper made publicly available?	Sequences in this study had been submitted to GenBank (accession numbers ON058287-ON058987).	The paper provides the GenBank accession numbers for the sequenced HIV isolates in the "Accession Numbers" section of the Materials and Methods.	Yes
35631067	4	What were the GenBank accession numbers for sequenced HIV isolates?	Sequences in this study had been submitted to GenBank (accession numbers ON058287-ON058987).	The paper provides the GenBank accession numbers for the sequenced HIV isolates in the "Accession Numbers" section of the Materials and Methods.	ON058287-ON058987
35631067	5	How many individuals had samples obtained for HIV sequencing?	Overall, 1763 protease sequences from 1497 patients reported in 30 studies who received either boosted or unboosted atazanavir as their first PI were available for the analysis (Table 1).	The paper reports that 1497 patients had their HIV-1 protease sequences analyzed.	1497
35631067	6	From which countries were the sequenced samples obtained?	The distribution of studies and patients by region included Africa (10 studies; 119 patients), North America (5 studies; 383 patients), Europe (4 studies; 565 patients), Latin America (4 studies; 199 patients), Eastern Europe (3 studies; 55 patients), and Asia (2 studies; 38 patients).	The paper provides a distribution of studies and patients by region, indicating that the sequenced samples were obtained from various countries within these regions.	Africa, North America, Europe, Latin America, Eastern Europe, Asia
35631067	7	From what years were the sequenced samples obtained?	The 30 studies were published between 2004 and 2021. The median sample year was 2011 (IQR: 2007–2015).	The paper mentions that the 30 studies were published between 2004 and 2021, indicating the range of years from which the sequenced samples were obtained.	2004-2021
35631067	8	Were samples cloned prior to sequencing?	Each sequence was annotated with the year and country of virus isolation, the type of sample (e.g., PBMCs), the sequencing method (Sanger dideoxynucleoside sequencing versus NGS), and the nature of the study population. HIV-1 subtype was determined using the HIVDB subtyping program	The paper does not mention that samples were cloned prior to sequencing.	No
35631067	9	Which HIV genes were reported to have been sequenced?	We analyzed publicly available HIV-1 protease sequences from previously PI-naïve patients with virological failure (VF) following treatment with atazanavir. Therefore, in this paper, we analyze publicly available protease sequences from previously protease inhibitor (PI)-naïve patients with virological failure (VF) on a boosted or unboosted atazanavir-containing regimen.	The paper focuses on the analysis of HIV-1 protease sequences, indicating that the protease gene was the one sequenced.	PR
35631067	10	What method was used for sequencing?	All studies used the Sanger dideoxynucleoside sequencing method, except for Alves19 in which next-generation sequencing was used; samples from peripheral blood mononuclear cells (PBMCs) were used in Alves19, Makwaga20, and Mziray20, and from both PBMC and plasma in Kim13. In the remaining studies, plasma was used. Each sequence was annotated with the year and country of virus isolation, the type of sample (e.g., PBMCs), the sequencing method (Sanger dideoxynucleoside sequencing versus NGS), and the nature of the study population. HIV-1 subtype was determined using the HIVDB subtyping program	The paper mentions that most studies used the Sanger dideoxynucleoside sequencing method, except for one study that used next-generation sequencing.	Sanger sequencing; NGS
35631067	11	What type of samples were sequenced?	Samples from peripheral blood mononuclear cells (PBMCs) were used in Alves19, Makwaga20, and Mziray20, and from both PBMC and plasma in Kim13. In the remaining studies, plasma was used. Approximately 99% of sequences were obtained from plasma and 1% from peripheral blood mononuclear cells (PBMCs).	The paper mentions that samples from peripheral blood mononuclear cells (PBMCs) and plasma were used for sequencing.	Plasma, PBMC
35631067	12	Were any sequences obtained from individuals with virological failure on a treatment regimen?	We analyzed publicly available HIV-1 protease sequences from previously PI-naïve patients with virological failure (VF) following treatment with atazanavir. we analyze publicly available protease sequences from previously protease inhibitor (PI)-naïve patients with virological failure (VF) on a boosted or unboosted atazanavir-containing regimen.	The paper reports analyzing sequences from patients with virological failure following treatment with atazanavir, indicating that sequences were obtained from individuals with virological failure.	Yes
35631067	13	Were the patients in the study in a clinical trial?	Five of the pirty studies included participants from the clinical trials and from two clinical cohorts for which genotypic resistance testing was routinely available (Table 1).	The paper mentions that some of the studies included participants from clinical trials.	Yes
35631067	14	Does the paper report HIV sequences from individuals who had previously received ARV drugs?	Among the 1497 patients receiving atazanavir, 907 (60.6%) were previously ART-naïve and 590 (39.4%) were ART-experienced (Table 2).	The paper mentions that among the 1497 patients receiving atazanavir, 590 were previously ART-experienced, indicating that sequences were obtained from individuals who had previously received ARV drugs.	Yes
35631067	15	Which drug classes were received by individuals in the study before sample sequencing?	Among the 1497 patients receiving atazanavir, 907 (60.6%) were previously ART-naïve and 590 (39.4%) were ART-experienced (Table 2). Among the 907 previously ART-naïve patients, atazanavir was administered with 2 nucleoside RT inhibitors (NRTIs) in 840 (92.6%) patients. Among the remaining 67 patients, the co-administered antiretroviral drugs (ARVs) were not provided for 44 (4.9%), while 23 (2.5%) received a variety of other ARVs. Among the 590 previously ART-experienced patients, atazanavir was administered with 2 NRTIs in 345 (58.5%) patients. Among the remaining 245 patients, the co-administered ARVs were not provided for 163 (27.6%), while 82 (13.9%) received a variety of other ARVs. Only four patients received atazanavir plus one additional ARV.	The paper mentions that atazanavir was administered with 2 nucleoside RT inhibitors (NRTIs) in a significant number of patients, indicating that NRTIs were the drug class received before sample sequencing.	NRTI
35631067	16	Which drugs were received by individuals in the study before sample sequencing?	Among the 1497 patients receiving atazanavir, 907 (60.6%) were previously ART-naïve and 590 (39.4%) were ART-experienced (Table 2). Among the 907 previously ART-naïve patients, atazanavir was administered with 2 nucleoside RT inhibitors (NRTIs) in 840 (92.6%) patients. Among the remaining 67 patients, the co-administered antiretroviral drugs (ARVs) were not provided for 44 (4.9%), while 23 (2.5%) received a variety of other ARVs. Among the 590 previously ART-experienced patients, atazanavir was administered with 2 NRTIs in 345 (58.5%) patients. Among the remaining 245 patients, the co-administered ARVs were not provided for 163 (27.6%), while 82 (13.9%) received a variety of other ARVs. Only four patients received atazanavir plus one additional ARV.	The paper mentions that atazanavir was administered with 2 nucleoside RT inhibitors (NRTIs) in patients.	atazanavir
35794938	1	Does the paper report HIV sequences from patient samples?	"To assess the prevalence and evolution of transmitted drug resistance (TDR) in Belgium, a total of 3708 baseline human immunodeficiency virus (HIV)-1 polymerase sequences from patients diagnosed between 2013 and 2019 were analyzed. All baseline sequences generated in 1 of the 7 Belgian Reference Laboratories between 2013 and 2019 from newly diagnosed, treatment-naive patients were included."	The paper explicitly mentions that HIV-1 sequences were collected from patients diagnosed between 2013 and 2019. These sequences were used to assess the prevalence and evolution of transmitted drug resistance in Belgium.	Yes
35794938	2	Does the paper report in vitro drug susceptibility data?	Methods. Protease and reverse-transcriptase HIV-1 sequences were collected from the 7 national Aids Reference Laboratories. Subtype determination and drug resistance scoring were performed using the Stanford HIV Drug Resistance Database. Trends over time were assessed using linear regression, and the maximum likelihood approach was used for phylogenetic analysis. Results. A total of 17.9% of the patients showed evidence of TDR resulting in at least low-level resistance to 1 drug (Stanford score ≥15). If only the high-level mutations (Stanford score ≥60) were considered, TDR prevalence dropped to 6.3%. The majority of observed resistance mutations impacted the sensitivity for nonnucleoside reverse-transcriptase inhibitors (NNRTIs) (11.4%), followed by nucleoside reverse-transcriptase inhibitors (6.2%) and protease inhibitors (2.4%). Multiclass resistance was observed in 2.4%. Clustered onward transmission was evidenced for 257 of 635 patients (40.5%), spread over 25 phylogenetic clusters.	The paper focuses on the analysis of HIV-1 sequences from patients to assess transmitted drug resistance. It does not mention any in vitro drug susceptibility testing or data.	No
35794938	3	Were sequences from the paper made publicly available?	"All baseline sequences generated in 1 of the 7 Belgian Reference Laboratories between 2013 and 2019 from newly diagnosed, treatment-naive patients were included (GenBank accession numbers OL674561–OL675195)."	The paper provides the range of GenBank accession numbers for the sequenced HIV isolates in the methods section.	Yes
35794938	4	What were the GenBank accession numbers for sequenced HIV isolates?	"All baseline sequences generated in 1 of the 7 Belgian Reference Laboratories between 2013 and 2019 from newly diagnosed, treatment-naive patients were included (GenBank accession numbers OL674561–OL675195)."	The paper provides the range of GenBank accession numbers for the sequenced HIV isolates in the methods section.	OL674561–OL675195
35794938	5	How many individuals had samples obtained for HIV sequencing?	"To assess the prevalence and evolution of transmitted drug resistance (TDR) in Belgium, a total of 3708 baseline human immunodeficiency virus (HIV)-1 polymerase sequences from patients diagnosed between 2013 and 2019 were analyzed. All ART-naive individuals newly diagnosed between 2013 and 2019 for whom a baseline sequence was available were included (n = 3708)"	The paper states that a total of 3708 baseline HIV-1 polymerase sequences from ART-naïve patients diagnosed between 2013 and 2019 were analyzed.	3708
35794938	6	From which countries were the sequenced samples obtained?	"To assess the prevalence and evolution of transmitted drug resistance (TDR) in Belgium, a total of 3708 baseline human immunodeficiency virus (HIV)-1 polymerase sequences from patients diagnosed between 2013 and 2019 were analyzed. All baseline sequences generated in 1 of the 7 Belgian Reference Laboratories between 2013 and 2019 from newly diagnosed, treatment-naive patients were included."	The study was conducted to assess the prevalence and evolution of transmitted drug resistance in Belgium, and the sequences were collected from Belgian Reference Laboratories.	Belgium
35794938	7	From what years were the sequenced samples obtained?	"To assess the prevalence and evolution of transmitted drug resistance (TDR) in Belgium, a total of 3708 baseline human immunodeficiency virus (HIV)-1 polymerase sequences from patients diagnosed between 2013 and 2019 were analyzed. All baseline sequences generated in 1 of the 7 Belgian Reference Laboratories between 2013 and 2019 from newly diagnosed, treatment-naive patients were included."	The paper states that the sequences were collected from patients diagnosed between 2013 and 2019.	2013-2019
35794938	8	Were samples cloned prior to sequencing?	"Sequences were generated from a blood plasma sample collected as soon as possible after diagnosis using either an in-house method, the ViroSeq HIV-1 Genotyping System (Abbott Molecular, Des Plaines, IL), the TRUGENE HIV-1 Genotyping Assay (Siemens Diagnostics, Tarrytown, NY), or the Sentosa SQ HIV-1 genotyping assay (Vela Diagnostics, Hamburg, Germany)."	The paper does not mention any cloning of samples prior to sequencing.	No
35794938	9	Which HIV genes were reported to have been sequenced?	"The sequences covered part of the HIV-1 pol gene (amino acids 9 to 99 of the protease and amino acids 41 to 239 of the reverse transcriptase)."	The paper mentions that sequences covering part of the HIV-1 pol gene, specifically the protease and reverse transcriptase regions, were analyzed.	PR, RT
35794938	10	What method was used for sequencing?	"Sequences were generated from a blood plasma sample collected as soon as possible after diagnosis using either an in-house method, the ViroSeq HIV-1 Genotyping System (Abbott Molecular, Des Plaines, IL), the TRUGENE HIV-1 Genotyping Assay (Siemens Diagnostics, Tarrytown, NY), or the Sentosa SQ HIV-1 genotyping assay (Vela Diagnostics, Hamburg, Germany)."	The paper mentions that sequences were generated using methods including the ViroSeq HIV-1 Genotyping System and the TRUGENE HIV-1 Genotyping Assay, both of which are Sanger sequencing methods.	Sanger sequencing
35794938	11	What type of samples were sequenced?	Sequences were generated from a blood plasma sample collected as soon as possible after diagnosis using either an in-house method	The paper specifies that sequences were generated from blood plasma samples collected from patients.	Plasma
35794938	12	Were any sequences obtained from individuals with virological failure on a treatment regimen?	"All baseline sequences generated in 1 of the 7 Belgian Reference Laboratories between 2013 and 2019 from newly diagnosed, treatment-naive patients were included."	The paper included sequences from newly diagnosed, treatment-naive patients, which implies that the sequences were not obtained from individuals with virological failure on a treatment regimen.	No
35794938	13	Were the patients in the study in a clinical trial?	"All data were collected as part of routine clinical testing."	The paper does not mention that the patients were part of a clinical trial. It states that the data were collected as part of routine clinical testing.	No
35794938	14	Does the paper report HIV sequences from individuals who had previously received ARV drugs?	All baseline sequences generated in 1 of the 7 Belgian Reference Laboratories between 2013 and 2019 from newly diagnosed, treatment-naive patients were included.	The paper included sequences from newly diagnosed, treatment-naive patients, which means the individuals had not previously received ARV drugs.	No
35794938	15	Which drug classes were received by individuals in the study before sample sequencing?	All baseline sequences generated in 1 of the 7 Belgian Reference Laboratories between 2013 and 2019 from newly diagnosed, treatment-naive patients were included.	The paper included sequences from newly diagnosed, treatment-naive patients, which means the individuals had not previously received ARV drugs.	None
35794938	16	Which drugs were received by individuals in the study before sample sequencing?	All baseline sequences generated in 1 of the 7 Belgian Reference Laboratories between 2013 and 2019 from newly diagnosed, treatment-naive patients were included.	The paper included sequences from newly diagnosed, treatment-naive patients, which means the individuals had not previously received ARV drugs.	None
35838991	1	Does the paper report HIV sequences from patient samples?	"A total of 103 out of 108 samples were successfully sequenced using Illumina MiSeq NGS to a mean depth of 20534 reads (min–max: 1849–159407). The HIV-1 pol (RT/PR) amplicons were initially generated in a previous study.[44] Briefly, ribonucleic acid (RNA) was extracted from 400 ul plasma samples using an EZ1 Virus Mini Kit v2.0 (Qiagen, Valencia, CA) on an EZ1 Advanced XL (Qiagen) automated instrument."	The paper discusses the sequencing of HIV-1 pol (RT/PR) amplicons from patient samples. It mentions that 103 out of 108 samples were successfully sequenced using Illumina MiSeq NGS, indicating that the sequences were derived from patient samples.	Yes
35838991	2	Does the paper report in vitro drug susceptibility data?	Methods: We evaluated the prevalence of low-frequency DRMs among cART-naïve individuals previously sequenced using Sanger sequencing. The generated pol amplicons were sequenced by next-generation sequencing. Results: We observed low-frequency DRMs (detected at <20% in 33/103 (32%) of the successfully sequenced individuals, of whom four also had mutations detected at >20%. K65R was the most common low-frequency DRM detected in 8 individuals. Eighty-two of the 103 individuals had follow-up viral load data while on cART. Twenty-seven of the 82 individuals harbored low-frequency DRMs. Only 12 of 82 individuals experienced VF. The following low-frequency DRMs were observed in four individuals experiencing VF: K65R, K103N, V108I, and Y188C. No statistically significant difference was observed in the prevalence of low-frequency DRMs between individuals experiencing VF (4/12) and those not experiencing VF (23/70) (P = .97). However, individuals with non-nucleoside reverse transcriptase inhibitors-associated low-frequency DRMs were 2.68 times more likely to experience VF (odds ratio, 2.68; 95% confidential interval, 0.4–13.9) compared with those without (P = .22).	The paper focuses on the sequencing and detection of low-frequency drug resistance mutations in HIV-1 from patient samples. It does not mention any in vitro drug susceptibility testing or data.	No
35838991	3	Were sequences from the paper made publicly available?	No evidence	The paper does not provide any GenBank accession numbers for the sequenced HIV isolates. It focuses on the sequencing process and the analysis of drug resistance mutations without mentioning specific accession numbers.	No
35838991	4	What were the GenBank accession numbers for sequenced HIV isolates?	No evidence	The paper does not provide any GenBank accession numbers for the sequenced HIV isolates. It focuses on the sequencing process and the analysis of drug resistance mutations without mentioning specific accession numbers.	Not reported
35838991	5	How many individuals had samples obtained for HIV sequencing?	"Of the 531 enrolled in BHP063, 108 (20.3%) participants with available stored HIV-1 RT/PR amplicons and available Sanger sequencing data were included in the present study."	The paper mentions that 108 participants with available stored HIV-1 RT/PR amplicons and available Sanger sequencing data were included in the study.	108
35838991	6	From which countries were the sequenced samples obtained?	"This was a retrospective longitudinal study aimed at determining the prevalence and impact of low-frequency HIV DRMs in baseline samples of antiretroviral-naïve individuals in Botswana. Participants were recruited for the study from antenatal clinics and Infectious Disease Care Clinics in 3 different locations in Botswana: Gaborone, Molepolole, and Mochudi."	The paper clearly states that the study was conducted in Botswana and that the samples were obtained from various locations within the country.	Botswana
35838991	7	From what years were the sequenced samples obtained?	"BHP063 enrolled 443 participants between April 2012 and April 2015 and were included in the primary study analysis.[44] An additional 88 participants were enrolled between May 2015 and December 2015, resulting in a total of 531."	The paper mentions that participants were enrolled between April 2012 and April 2015, and additional participants were enrolled between May 2015 and December 2015.	2012-2015
35838991	8	Were samples cloned prior to sequencing?	"A total of 103 out of 108 samples were successfully sequenced using Illumina MiSeq NGS to a mean depth of 20534 reads (min–max: 1849–159407). NGS was conducted at KwaZulu-Natal Research Innovation and Sequencing Platform, Durban, South Africa, and Inqaba Biotechnical Industries, Pretoria, South Africa, using the Illumina MiSeq platform (Illumina, San Diego, CA)."	The paper does not mention any cloning of samples prior to sequencing. It describes the use of next-generation sequencing (NGS) on the Illumina MiSeq platform.	No
35838991	9	Which HIV genes were reported to have been sequenced?	"The HIV-1 pol (RT/PR) amplicons were initially generated in a previous study.[44] The RT and protease (PR) regions of the HIV-1 pol gene were amplified, and polymerase chain reaction (PCR) products were purified using a QIAquick PCR purification kit (Qiagen, Hilden, Germany), according to the manufacturer’s instructions."	The paper mentions the sequencing of the HIV-1 pol gene, specifically the protease (PR) and reverse transcriptase (RT) regions.	PR, RT
35838991	10	What method was used for sequencing?	"A total of 103 out of 108 samples were successfully sequenced using Illumina MiSeq NGS to a mean depth of 20534 reads (min–max: 1849–159407). NGS was conducted at KwaZulu-Natal Research Innovation and Sequencing Platform, Durban, South Africa, and Inqaba Biotechnical Industries, Pretoria, South Africa, using the Illumina MiSeq platform (Illumina, San Diego, CA)."	The paper specifies that the sequencing was conducted using the Illumina MiSeq platform.	Illumina sequencing
35838991	11	What type of samples were sequenced?	"Briefly, ribonucleic acid (RNA) was extracted from 400 ul plasma samples using an EZ1 Virus Mini Kit v2.0 (Qiagen, Valencia, CA) on an EZ1 Advanced XL (Qiagen) automated instrument."	The paper mentions that RNA was extracted from plasma samples for sequencing.	Plasma
35838991	12	Were any sequences obtained from individuals with virological failure on a treatment regimen?	"Only 12 of 82 individuals experienced VF. The following low-frequency DRMs were observed in four individuals experiencing VF: K65R, K103N, V108I, and Y188C. Low-frequency DRMs detected in individuals experiencing VF were NRTI-associated, such as K65R and NNRTI-associated K103N, V108I, and Y188C (Table 4)."	The paper mentions that sequences were obtained from individuals experiencing virological failure (VF) and discusses the presence of low-frequency drug resistance mutations in these individuals.	Yes
35838991	13	Were the patients in the study in a clinical trial?	"This was a retrospective longitudinal study aimed at determining the prevalence and impact of low-frequency HIV DRMs in baseline samples of antiretroviral-naïve individuals in Botswana."	The paper describes the study as a retrospective longitudinal study and does not mention that the patients were part of a clinical trial.	No
35838991	14	Does the paper report HIV sequences from individuals who had previously received ARV drugs?	There are no data on low-frequency DRMs among cART-naïve HIV-positive individuals in Botswana. We sought to determine the prevalence of low-frequency DRMs among cART-naïve HIV-positive individuals in Botswana and to assess the impact of baseline pretreatment low-frequency DRMs on VF outcomes once the participants initiated cART. Eighty-two of the 103 individuals had follow-up viral load data while on cART. Twenty-seven of the 82 individuals harbored low-frequency DRMs. Only 12 of 82 individuals experienced VF.	The paper specifically focuses on cART-naïve (antiretroviral-naïve) individuals. 82 of 103 individuals had follow-up viral load data on cART.	Yes
35838991	15	Which drug classes were received by individuals in the study before sample sequencing?	There are no data on low-frequency DRMs among cART-naïve HIV-positive individuals in Botswana. We sought to determine the prevalence of low-frequency DRMs among cART-naïve HIV-positive individuals in Botswana and to assess the impact of baseline pretreatment low-frequency DRMs on VF outcomes once the participants initiated cART. Eighty-two of the 103 individuals had follow-up viral load data while on cART. Twenty-seven of the 82 individuals harbored low-frequency DRMs. Only 12 of 82 individuals experienced VF.	The paper focuses on antiretroviral-naïve individuals, 82 individuals had follow-up viral load data while on cART, but the drugs being received were not reported.	Not reported
35838991	16	Which drugs were received by individuals in the study before sample sequencing?	There are no data on low-frequency DRMs among cART-naïve HIV-positive individuals in Botswana. We sought to determine the prevalence of low-frequency DRMs among cART-naïve HIV-positive individuals in Botswana and to assess the impact of baseline pretreatment low-frequency DRMs on VF outcomes once the participants initiated cART. Eighty-two of the 103 individuals had follow-up viral load data while on cART. Twenty-seven of the 82 individuals harbored low-frequency DRMs. Only 12 of 82 individuals experienced VF.	The paper focuses on antiretroviral-naïve individuals, 82 individuals had follow-up viral load data while on cART, but the drugs being received were not reported.	Not reported
35893472	1	Does the paper report HIV sequences from patient samples?	"Here, we report the selection of pan-integrase resistance mutation G118R in a treatment-experienced 50-year-old male with a history of major compliance problems. All genotypic drug resistance test were performed on viral RNA extracted from plasma."	The paper describes the selection of the G118R mutation in a treatment-experienced patient and mentions that genotypic drug resistance tests were performed on viral RNA extracted from plasma, indicating that HIV sequences from patient samples were reported.	Yes
35893472	2	Does the paper report in vitro drug susceptibility data?	"Abstract: HIV-1 resistance towards integrase inhibitors is a potential threat of the success of HIV-1 combination treatment. G118R is a rare drug resistance mutation conferring pan-integrase resistance. Here, we describe the occurrence of G118R in a HIV-1 subtype-B-positive individual with major compliance problems, detected while the patient was on dolutegravir-based cART. We speculate the pre-selection of M184I/V aided the occurrence of G118R in this case, and discuss the robustness of dolutegravir-based therapies."	The paper focuses on the clinical case of a patient with HIV-1 and the emergence of the G118R mutation due to non-compliance with treatment. It does not mention any in vitro drug susceptibility testing.	No
35893472	3	Were sequences from the paper made publicly available?	"GenBank accessions numbers (ON653600-03). Data Availability Statement: HIV-1 sequences have been submitted to GenBank accessions numbers ON653600-03."	The paper explicitly states that the HIV-1 sequences have been submitted to GenBank with the accession numbers ON653600-03.	Yes
35893472	4	What were the GenBank accession numbers for sequenced HIV isolates?	"GenBank accessions numbers (ON653600-03). Data Availability Statement: HIV-1 sequences have been submitted to GenBank accessions numbers ON653600-03."	The paper explicitly states that the HIV-1 sequences have been submitted to GenBank with the accession numbers ON653600-03.	ON653600-ON653603
35893472	5	How many individuals had samples obtained for HIV sequencing?	"Here, we report the selection of pan-integrase resistance mutation G118R in a treatment-experienced 50-year-old male with a history of major compliance problems."	The paper describes the case of a single patient, indicating that samples were obtained from one individual.	1
35893472	6	From which countries were the sequenced samples obtained?	No evidence	The paper does not mention the country or countries from which the sequenced samples were obtained.	Not reported
35893472	7	From what years were the sequenced samples obtained?	"In August 2020, the occurrence of the G118R mutation was documented, conferring pan-integrase resistance."	The paper mentions that the occurrence of the G118R mutation was documented in August 2020, indicating that the samples were obtained in that year.	2020
35893472	8	Were samples cloned prior to sequencing?	"Sequences were obtained by standard RT-PCR targeting the integrase coding region of HIV-1, followed by Sanger sequencing [16], or targeting the region containing the protease and reverse transcriptase encoding genes using either the Viroseq kit as recommended by the manufacturer, or by using an in-house RT-PCR assay."	The paper does not mention that samples were cloned prior to sequencing.	No
35893472	9	Which HIV genes were reported to have been sequenced?	"Sequences were obtained by standard RT-PCR targeting the integrase coding region of HIV-1, followed by Sanger sequencing [16], or targeting the region containing the protease and reverse transcriptase encoding genes using either the Viroseq kit as recommended by the manufacturer, or by using an in-house RT-PCR assay."	The paper mentions that sequences were obtained by targeting the integrase coding region of HIV-1 and the region containing the protease and reverse transcriptase encoding genes.	PR, RT, IN
35893472	10	What method was used for sequencing?	"Sequences were obtained by standard RT-PCR targeting the integrase coding region of HIV-1, followed by Sanger sequencing [16], or targeting the region containing the protease and reverse transcriptase encoding genes using either the Viroseq kit as recommended by the manufacturer, or by using an in-house RT-PCR assay."	The paper states that sequences were obtained by standard RT-PCR followed by Sanger sequencing.	Sanger sequencing
35893472	11	What type of samples were sequenced?	"All genotypic drug resistance test were performed on viral RNA extracted from plasma."	The paper mentions that genotypic drug resistance tests were performed on viral RNA extracted from plasma.	Plasma
35893472	12	Were any sequences obtained from individuals with virological failure on a treatment regimen?	"The patient failed Triumeq (abacavir, lamivudine, and dolutegravir) following years of non-compliance and documented viral loads of around 200 copies/mL on several occasions."	The paper describes a patient who failed multiple treatment regimens, including Triumeq, and had documented viral loads, indicating virological failure.	Yes
35893472	13	Were the patients in the study in a clinical trial?	Here, we describe the occurrence of G118R in a HIV-1 subtype-B-positive individual with major compliance problems, detected while the patient was on dolutegravir-based cART.	The paper does not mention that the patient was part of a clinical trial. The study is a case report.	No
35893472	14	Does the paper report HIV sequences from individuals who had previously received ARV drugs?	He had been exposed to nucleotide-based therapies in the 1990s, and had previously failed NNRTI, protease, and first generation INSTI-based regimens, rendering the M184V mutation in the reverse-transcriptase gene.	The paper describes a patient who had been exposed to nucleotide-based therapies in the 1990s and had previously failed NNRTI, protease, and first-generation INSTI-based regimens.	Yes
35893472	15	Which drug classes were received by individuals in the study before sample sequencing?	The patient was infected with HIV-1 subtype B through blood products in the 1980s. He had been exposed to nucleotide-based therapies in the 1990s, and had previously failed NNRTI, protease, and first generation INSTI-based regimens, rendering the M184V mutation in the reverse-transcriptase gene. The patient failed Triumeq (abacavir, lamivudine, and dolutegravir) following years of non-compliance and documented viral loads of around 200 copies/mL on several occasions. In August 2020, the occurrence of the G118R mutation was documented, conferring pan-integrase resistance. Hereafter, cART was changed to Symtuza (cobicistat, darunavir emtricitabine, and TAF). The patient gained virus control.	The paper mentions that the patient had been exposed to nucleotide-based therapies (NRTIs), and had previously failed NNRTI, protease, and first-generation INSTI-based regimens.	NRTI, NNRTI, PI, INSTI
35893472	16	Which drugs were received by individuals in the study before sample sequencing?	The patient was infected with HIV-1 subtype B through blood products in the 1980s. He had been exposed to nucleotide-based therapies in the 1990s, and had previously failed NNRTI, protease, and first generation INSTI-based regimens, rendering the M184V mutation in the reverse-transcriptase gene. The patient failed Triumeq (abacavir, lamivudine, and dolutegravir) following years of non-compliance and documented viral loads of around 200 copies/mL on several occasions. In August 2020, the occurrence of the G118R mutation was documented, conferring pan-integrase resistance. Hereafter, cART was changed to Symtuza (cobicistat, darunavir emtricitabine, and TAF). The patient gained virus control.	The paper mentions that the patient failed Triumeq (abacavir, lamivudine, and dolutegravir) and was later switched to Symtuza (cobicistat, darunavir, emtricitabine, and TAF).	Abacavir (ABC), Lamivudine (3TC), Dolutegravir (DTG), Cobicistat, Darunavir (DRV), Emtricitabine (FTC), Tenofovir alafenamide (TAF)
35905753	1	Does the paper report HIV sequences from patient samples?	"Drug-resistance testing was done at the start of TLD regimen and at viral failure (viral load ≥50 copies per mL, followed by viral load ≥500 copies per mL; resistance defined as Stanford score ≥15). Drug-resistance testing was performed by Sanger sequencing at the virology laboratories at Pitié-Salpêtrière and Bichat-Claude Bernard hospitals in Paris, France, on plasma specimens at baseline (if viral load ≥100 copies per mL, technical threshold), and on dried blood spots (DBS) at viral failure (if confirmatory viral load test result ≥500 copies per mL, technical threshold for drug-resistance testing on DBS)."	The paper mentions that drug-resistance testing was performed on plasma specimens from participants, indicating that HIV sequences were obtained from patient samples.	Yes
35905753	2	Does the paper report in vitro drug susceptibility data?	Methods: In this prospective cohort study, we monitored 1892 adults transitioning from NNRTI-based first-line ART to the TLD regimen in the Médecins Sans Frontières-supported decentralised HIV programme in Chiradzulu District, Malawi. Eligible adults were enrolled between Jan 17 and May 11, 2019, at Ndunde and Milepa health centres, and between March 8 and May 11, 2019, at the Boma clinic. Viral load at the start of the TLD regimen was assessed retrospectively and measured at month 3, 6, and 12, and additionally at month 18 for those ever viraemic (viral load ≥50 copies per mL). Dolutegravir minimal plasma concentrations (Cmin) were determined for individuals with viraemia. Drug-resistance testing was done at the start of TLD regimen and at viral failure (viral load ≥50 copies per mL, followed by viral load ≥500 copies per mL; resistance defined as Stanford score ≥15). Findings: Of 1892 participants who transitioned to the TLD regimen, 101 (5·3%) were viraemic at TLD start. 89 of 101 had drug-resistance testing with 31 participants (34·8%) with Lys65Arg mutation, 48 (53·9%) with Met184Val/Ile, and 42 (40·4%) with lamivudine and tenofovir disoproxil fumerate dual resistance. At month 12 (in the per-protocol population), 1725 (97·9% [95% CI 97·1–98·5]) of 1762 had viral loads of less than 50 copies per mL, including 83 (88·3% [80·0–94·0]) of 94 of those who were viraemic at baseline. At month 18, 35 (97·2% [85·5–99·9]) of 36 who were viraemic at TLD start with lamivudine and tenofovir disoproxil fumarate resistance and 27 (81·8% [64·5–93·0]) of 33 of those viraemic at baseline without resistance had viral load suppression. 14 of 1838 with at least two viral load tests upon transitioning had viral failure (all with at least one dolutegravir Cmin value <640 ng/mL; active threshold), suggesting suboptimal adherence. High baseline viral load was associated with viral failure.	The paper focuses on drug-resistance testing and viral load monitoring in patient samples but does not mention any in vitro drug susceptibility assays.	No
35905753	3	Were sequences from the paper made publicly available?	No evidence	The paper does not provide any GenBank accession numbers for the sequenced HIV isolates.	No
35905753	4	What were the GenBank accession numbers for sequenced HIV isolates?	No evidence	The paper does not provide any GenBank accession numbers for the sequenced HIV isolates.	Not reported
35905753	5	How many individuals had samples obtained for HIV sequencing?	"Overall, of 1892 participants only 101 (5·3%) had a viral load of 50 or more copies per mL (median 1745 copies per mL [IQR 305–20479]), and 62 (3·3%) had a viral load of 1000 or more copies per mL at baseline (table 1). 92 were eligible for plasma drug-resistance testing (viral load ≥100 copies per mL). Among 89 successfully genotyped (figure 2), 100% were HIV-1 subtype C, 42 (47·2%) had lamivudine and tenofovir disoproxil fumarate dual resistance, 11 (12·4%) had lamivudine resistance and 36 (40·5%) were both lamivudine and tenofovir disoproxil fumarate-susceptible. "	The paper mentions that 89 participants were successfully genotyped for drug-resistance testing.	89
35905753	6	From which countries were the sequenced samples obtained?	"In this prospective cohort study, we monitored 1892 adults transitioning from NNRTI-based first-line ART to the TLD regimen in the Médecins Sans Frontières-supported decentralised HIV programme in Chiradzulu District, Malawi."	The study was conducted in the Médecins Sans Frontières-supported decentralised HIV programme in Chiradzulu District, Malawi, and the samples were obtained from this location.	Malawi
35905753	7	From what years were the sequenced samples obtained?	"Eligible adults were enrolled between Jan 17 and May 11, 2019, at Ndunde and Milepa health centres, and between March 8 and May 11, 2019, at the Boma clinic."	The paper states that eligible adults were enrolled between January 17 and May 11, 2019, indicating that the samples were obtained during this period.	2019
35905753	8	Were samples cloned prior to sequencing?	"Drug-resistance testing was performed by Sanger sequencing at the virology laboratories at Pitié-Salpêtrière and Bichat-Claude Bernard hospitals in Paris, France, on plasma specimens at baseline (if viral load ≥100 copies per mL, technical threshold), and on dried blood spots (DBS) at viral failure (if confirmatory viral load test result ≥500 copies per mL, technical threshold for drug-resistance testing on DBS)."	The paper does not mention any cloning of samples prior to sequencing.	No
35905753	9	Which HIV genes were reported to have been sequenced?	"The sequences of reverse transcriptase, protease, and integrate genes of the HIV-1 pol gene were determined using the Agence Nationale de Recherche sur le SIDA consensus in-house Sanger sequencing technique."	The paper mentions that the sequences of the reverse transcriptase, protease, and integrase genes of the HIV-1 pol gene were determined using Sanger sequencing.	PR, RT, IN
35905753	10	What method was used for sequencing?	"Drug-resistance testing was performed by Sanger sequencing at the virology laboratories at Pitié-Salpêtrière and Bichat-Claude Bernard hospitals in Paris, France, on plasma specimens at baseline (if viral load ≥100 copies per mL, technical threshold), and on dried blood spots (DBS) at viral failure (if confirmatory viral load test result ≥500 copies per mL, technical threshold for drug-resistance testing on DBS)."	The paper specifies that drug-resistance testing was performed by Sanger sequencing at the virology laboratories.	Sanger sequencing
35905753	11	What type of samples were sequenced?	"Drug-resistance testing was performed by Sanger sequencing at the virology laboratories at Pitié-Salpêtrière and Bichat-Claude Bernard hospitals in Paris, France, on plasma specimens at baseline (if viral load ≥100 copies per mL, technical threshold), and on dried blood spots (DBS) at viral failure (if confirmatory viral load test result ≥500 copies per mL, technical threshold for drug-resistance testing on DBS)."	The paper mentions that drug-resistance testing was performed on plasma specimens at baseline and on dried blood spots at viral failure.	Plasma; DBS
35905753	12	Were any sequences obtained from individuals with virological failure on a treatment regimen?	"Drug-resistance testing was done at the start of TLD regimen and at viral failure (viral load ≥50 copies per mL, followed by viral load ≥500 copies per mL; resistance defined as Stanford score ≥15)."	The paper mentions that drug-resistance testing was done at viral failure, indicating that sequences were obtained from individuals with virological failure.	Yes
35905753	13	Were the patients in the study in a clinical trial?	"In this prospective cohort study, we monitored 1892 adults transitioning from NNRTI-based first-line ART to the TLD regimen in the Médecins Sans Frontières-supported decentralised HIV programme in Chiradzulu District, Malawi."	The paper is described as a prospective cohort study, not a clinical trial.	No
35905753	14	Does the paper report HIV sequences from individuals who had previously received ARV drugs?	In this prospective cohort study, we monitored 1892 adults transitioning from NNRTI-based first-line ART to the TLD regimen in the Médecins Sans Frontières-supported decentralised HIV programme in Chiradzulu District, Malawi.	The paper involved participants who were transitioning from NNRTI-based first-line ART to the TLD regimen, indicating that they had previously received ARV drugs.	Yes
35905753	15	Which drug classes were received by individuals in the study before sample sequencing?	In this prospective cohort study, we monitored 1892 adults transitioning from NNRTI-based first-line ART to the TLD regimen in the Médecins Sans Frontières-supported decentralised HIV programme in Chiradzulu District, Malawi.	The paper mentions that participants were transitioning from NNRTI-based first-line ART to TLD regimen, which includes NRTI, NNRTI, and INSTI	NRTI, NNRTI, INSTI
35905753	16	Which drugs were received by individuals in the study before sample sequencing?	In this prospective cohort study, we monitored 1892 adults transitioning from NNRTI-based first-line ART to the TLD regimen in the Médecins Sans Frontières-supported decentralised HIV programme in Chiradzulu District, Malawi.	The paper mentions that participants were transitioning from NNRTI-based first-line ART to TLD regimen	Lamivudine (3TC), Tenofovir (TFV), Dolutegravir (DTG)
36016295	1	Does the paper report HIV sequences from patient samples?	"HIV-1 consensus sequences were obtained from participants in both intervention and control SEARCH trial communities, PCR-amplified from a subset of dried blood spots (DBS), as described by Salazar-Gonzalez et al. Specifically, the sequence data consisted of partial HIV-1 gag (1.1 kilobases at the 5′-end; n = 549) and pol (1 kilobase at the 5-end; n = 488) gene sequences from 745 SEARCH trial participants spread across three geographically distinct regions: Western Uganda, Eastern Uganda, and Western Kenya."	The paper reports that HIV-1 consensus sequences were obtained from participants in both intervention and control SEARCH trial communities. Specifically, the sequence data consisted of partial HIV-1 gag and pol gene sequences from 745 SEARCH trial participants.	Yes
36016295	2	Does the paper report in vitro drug susceptibility data?	"Abstract: The Sustainable East Africa Research in Community Health (SEARCH) trial was a universal test-and-treat (UTT) trial in rural Uganda and Kenya, aiming to lower regional HIV-1 incidence. Here, we quantify breakthrough HIV-1 transmissions occurring during the trial from population-based, dried blood spot samples. Between 2013 and 2017, we obtained 549 gag and 488 pol HIV-1 consensus sequences from 745 participants: 469 participants infected prior to trial commencement and 276 SEARCH-incident infections. Putative transmission clusters, with a 1.5% pairwise genetic distance threshold, were inferred from maximum likelihood phylogenies; clusters arising after the start of SEARCH were identified with Bayesian time-calibrated phylogenies. Our phylodynamic approach identified nine clusters arising after the SEARCH start date: eight pairs and one triplet, representing mostly opposite-gender linked (6/9), within-community transmissions (7/9). Two clusters contained individuals with non-nucleoside reverse transcriptase inhibitor (NNRTI) resistance, both linked to intervention communities. The identification of SEARCH-incident, within-community transmissions reveals the role of unsuppressed individuals in sustaining the epidemic in both arms of a UTT trial setting. The presence of transmitted NNRTI resistance, implying treatment failure to the efavirenz-based antiretroviral therapy (ART) used during SEARCH, highlights the need to improve delivery and adherence to up-to-date ART recommendations, to halt HIV-1 transmission."	The paper describes the findings from the Sustainable East Africa Research in Community Health (SEARCH) trial, focusing on HIV-1 transmission dynamics, genetic clustering of infections, and the presence of drug resistance mutations in the context of a universal test-and-treat intervention. The study employs population-based sequencing and phylodynamic analyses to track transmission clusters and the role of drug resistance, but it does not detail laboratory-based experiments measuring the effectiveness of drugs against HIV-1 in vitro.	No
36016295	3	Were sequences from the paper made publicly available?	"Sequence data analysed in this study have been submitted to GenBank under accession numbers ON501128-ON502164."	The paper states that the sequence data analyzed in the study have been submitted to GenBank under specific accession numbers.	Yes
36016295	4	What were the GenBank accession numbers for sequenced HIV isolates?	"Sequence data analysed in this study have been submitted to GenBank under accession numbers ON501128-ON502164."	The paper states that the sequence data analyzed in the study have been submitted to GenBank under specific accession numbers.	ON501128-ON502164
36016295	5	How many individuals had samples obtained for HIV sequencing?	Specifically, the sequence data consisted of partial HIV-1 gag (1.1 kilobases at the 5′-end; n = 549) and pol (1 kilobase at the 5-end; n = 488) gene sequences from 745 SEARCH trial participants.	The paper states that partial HIV-1 gag and pol gene sequences were obtained from 745 SEARCH trial participants.	745
36016295	6	From which countries were the sequenced samples obtained?	"The Sustainable East Africa Research in Community Health (SEARCH) trial was a universal test-and-treat (UTT) trial in rural Uganda and Kenya, aiming to lower regional HIV-1 incidence Specifically, the sequence data consisted of partial HIV-1 gag (1.1 kilobases at the 5′-end; n = 549) and pol (1 kilobase at the 5-end; n = 488) gene sequences from 745 SEARCH trial participants spread across three geographically distinct regions: Western Uganda, Eastern Uganda, and Western Kenya."	The paper specifies that the SEARCH trial was conducted in rural Uganda and Kenya, and the sequenced samples were obtained from these countries.	Uganda, Kenya
36016295	7	From what years were the sequenced samples obtained?	"Between 2013 and 2017, we obtained 549 gag and 488 pol HIV-1 consensus sequences from 745 participants In intervention communities, participants were screened yearly over the three-year trial period (June 2013 to June 2017) to detect incident cases; in control communities, participants were screened twice, at baseline and at the trial end."	The paper mentions that the samples were collected between 2013 and 2017 during the SEARCH trial.	2013-2017
36016295	8	Were samples cloned prior to sequencing?	"HIV-1 consensus sequences were obtained from participants in both intervention and control SEARCH trial communities, PCR-amplified from a subset of dried blood spots (DBS), as described by Salazar-Gonzalez et al."	The paper does not mention any cloning of samples prior to sequencing.	No
36016295	9	Which HIV genes were reported to have been sequenced?	"Specifically, the sequence data consisted of partial HIV-1 gag (1.1 kilobases at the 5′-end; n = 549) and pol (1 kilobase at the 5-end; n = 488) gene sequences from 745 SEARCH trial participants The SEARCH pol sequences (n = 488) were screened for DRMs using the Stanford HIV Drug Resistance Database [20]. Specifically, the sequences were screened for mutations in protease and reverse transcriptase..."	The paper reports sequencing of partial HIV-1 gag and pol gene sequences. The pol gene includes regions encoding protease (PR) and reverse transcriptase (RT).	Gag, PR, RT
36016295	10	What method was used for sequencing?	Here, we quantify breakthrough HIV-1 transmissions occurring during the trial from population-based, dried blood spot samples.	The paper describes the use of PCR amplification from dried blood spots (DBS). It mentions population-based sequencing, which indicates sanger sequencing.	Sanger sequencing
36016295	11	What type of samples were sequenced?	"HIV-1 consensus sequences were obtained from participants in both intervention and control SEARCH trial communities, PCR-amplified from a subset of dried blood spots (DBS), as described by Salazar-Gonzalez et al."	The paper specifies that the HIV-1 sequences were obtained from dried blood spots (DBS) collected from SEARCH trial participants.	DBS
36016295	12	Were any sequences obtained from individuals with virological failure on a treatment regimen?	"he presence of transmitted NNRTI resistance, implying treatment failure to the efavirenz-based antiretroviral therapy (ART) used during SEARCH, highlights the need to improve delivery and adherence to up-to-date ART recommendations, to halt HIV-1 transmission. Here, we quantify breakthrough HIV-1 transmissions occurring during the trial from population-based, dried blood spot samples.	The paper mentions the presence of transmitted NNRTI resistance, but that dosen't mean the patient were treated with ARV drugs. The study didn't report virlogical failure.	Not reported
36016295	13	Were the patients in the study in a clinical trial?	"The Sustainable East Africa Research in Community Health (SEARCH) trial was a universal test-and-treat (UTT) trial in rural Uganda and Kenya, aiming to lower regional HIV-1 incidence."	The paper describes the SEARCH trial, which was a universal test-and-treat (UTT) trial in rural Uganda and Kenya.	Yes
36016295	14	Does the paper report HIV sequences from individuals who had previously received ARV drugs?	Our phylodynamic approach identified nine clusters arising after the SEARCH start date: eight pairs and one triplet, representing mostly opposite-gender linked (6/9), within-community transmissions (7/9). Two clusters contained individuals with non-nucleoside reverse transcriptase inhibitor (NNRTI) resistance, both linked to intervention communities.	The paper mentions "two clusters contained individuals with non-nucleoside reverse transcriptase inhibitor (NNRTI) resistance, both linked to intervention communities.", which means some sequences could be from individuals who had previously received ARV drugs, but it's not clearly reported.	Not reported
36016295	15	Which drug classes were received by individuals in the study before sample sequencing?	"The SEARCH pol sequences (n = 488) were screened for DRMs using the Stanford HIV Drug Resistance Database [20]. Specifically, the sequences were screened for mutations in protease and reverse transcriptase, and drug resistance scores were generated for each of the sequences to the following 20 antiretrovirals (ARVs): abacavir (ABC), zidovudine (AZT), emtricitabine (FTC), lamivudine (3TC), tenofovir (TDF), stavudine (D4T), and didanosine (DDI) (nucleoside reverse transcriptase inhibitors, NRTIs); doravirine (DOR), efavirenz (EFV), etravirine (ETR), nevirapine (NVP), and rilpivirine (RPV) (non-nucleoside reverse transcriptase inhibitors, NNRTIs); atazanavir/ritonavir (ATV/r), darunavir/r (DRV/r), lopinavir/r (LPV/r), fosamprenavir/r (FPV/r), indinavir/r (IDV/r), nelfinavir (NFV), saquinavir/r (SQV/r), and tipranavir/r (TPV/r) (protease inhibitors, PIs)."	The paper mentioned the drug resistance scores for multiple drugs, but it's not relevant to the drug received by individuals, so the drugs received by individuals were not reported	Not reported
36016295	16	Which drugs were received by individuals in the study before sample sequencing?	"The SEARCH pol sequences (n = 488) were screened for DRMs using the Stanford HIV Drug Resistance Database [20]. Specifically, the sequences were screened for mutations in protease and reverse transcriptase, and drug resistance scores were generated for each of the sequences to the following 20 antiretrovirals (ARVs): abacavir (ABC), zidovudine (AZT), emtricitabine (FTC), lamivudine (3TC), tenofovir (TDF), stavudine (D4T), and didanosine (DDI) (nucleoside reverse transcriptase inhibitors, NRTIs); doravirine (DOR), efavirenz (EFV), etravirine (ETR), nevirapine (NVP), and rilpivirine (RPV) (non-nucleoside reverse transcriptase inhibitors, NNRTIs); atazanavir/ritonavir (ATV/r), darunavir/r (DRV/r), lopinavir/r (LPV/r), fosamprenavir/r (FPV/r), indinavir/r (IDV/r), nelfinavir (NFV), saquinavir/r (SQV/r), and tipranavir/r (TPV/r) (protease inhibitors, PIs)."	The paper mentioned the drug resistance scores for multiple drugs, but it's not relevant to the drug received by individuals, so the drugs received by individuals were not reported	Not reported
36016383	1	Does the paper report HIV sequences from patient samples?	We retrospectively evaluated the HIV-1 pol (protease/reverse transcriptase-PR/RT) sequences obtained from treatment-naïve HIV-1-positive vertically infected children and adolescents attended in clinics of the Public Health System in the state of Rio de Janeiro.	The paper reports HIV-1 pol (protease/reverse transcriptase-PR/RT) sequences obtained from treatment-naïve HIV-1-positive vertically infected children and adolescents. This indicates that the sequences were derived from patient samples.	Yes
36016383	2	Does the paper report in vitro drug susceptibility data?	"Abstract: The human immunodeficiency virus type 1 (HIV-1) can be transmitted via parenteral, sexual, or vertical exposure routes. The number of HIV-1 cases detected yearly in children and adolescents in Brazil did not decrease over the last decade, representing ~5% of total cases described in the country. In recent years, the HIV-1 diversity and the prevalence of transmitted drug resistance mutations (TDRM) are moving toward a marked increase. In this study, we retrospectively evaluated the diversity of HIV-1 subtypes and the TDRM prevalence in 135 treatment-naïve HIV-1 vertically infected children and adolescents born in between 1993 and 2012. These children were assessed in either 2001–2007 or 2008–2012 when they were 0 to 17 years old. The individuals assessed in 2001–2007 (n = 38) had median CD4+ T cell counts of 1218 cells/mm3 (IQR: 738–2.084) and median HIV-1 plasma viral load of 4.18 log10 copies/mL (IQR: 3.88–4.08). The individuals (n = 97) evaluated in 2008–2012 showed median CD4+ T cell counts of 898.5 cells/mm3 (IQR: 591.3–1.821) and median HIV-1 plasma viral load of 4.69 log10 copies/mL (IQR: 4.26–5.33). A steady decrease in the median CD4 T+ cell counts was observed with age progression, as expected. The majority HIV-1 pol sequences (87%) were classified as pure HIV-1 subtypes (77% subtype B, 9% subtype F1 and 1.5% subtype C), while 13% of sequences were classified as recombinants (CRF45_cpx, n = 4; CRF28/29_BF1, n = 2; CRF02_AG, n = 1; CRF40_BF1, n = 1, CRF99_BF1, n = 1, URF_BF1, n = 8). The overall prevalence of TDRM was 14% (19/135), conferring resistance to the nucleoside reverse transcriptase inhibitors (NRTI, 13/135–9.6%), non-nucleoside reverse transcriptase inhibitors (NNRTI, 8/135–5.9%), and protease inhibitors (PI, 2/135–1.5%). The main TDRM observed for NNRTI was the K103N (n = 8), while the mutations T215I/Y/D/E (n = 7) and M184V (n = 4) were the main TDRM for NRTI. Only two TDRM were observed for PI in one individual each (M46I and V82A). Most TDRM were found in the HIV-1 subtype B (84%) sequences. This study reveals an HIV-1 epidemic with high diversity and moderate prevalence of TDRM in the pediatric population of Rio de Janeiro, indicating the existence of possible problems in the clinical management of prophylactic therapy to prevent mother-to-child transmission and future treatment options for the affected children."	The paper doesn't provide experimental results on how effective different drugs are against HIV-1 strains isolated from the studied children and adolescents. Instead, it focuses on analyzing the diversity of HIV-1 subtypes and the prevalence of transmitted drug resistance mutations (TDRM) in treatment-naïve individuals. This retrospective study examines genetic sequences and clinical parameters like CD4+ T cell counts and viral load to understand the epidemiological and genetic characteristics of HIV-1 in the pediatric population in Rio de Janeiro.	No
36016383	3	Were sequences from the paper made publicly available?	The GenBank database accession numbers for the HIV-1 pol sequences described in this study are OL624883-OL625013.	The paper explicitly states that the GenBank database accession numbers for the HIV-1 pol sequences described in the study are OL624883-OL625013.	Yes
36016383	4	What were the GenBank accession numbers for sequenced HIV isolates?	The GenBank database accession numbers for the HIV-1 pol sequences described in this study are OL624883-OL625013.	The paper explicitly states that the GenBank database accession numbers for the HIV-1 pol sequences described in the study are OL624883-OL625013.	OL624883-OL625013
36016383	5	How many individuals had samples obtained for HIV sequencing?	In this study, we analyzed a convenience sampling of 135 HIV-1 pol PR/RT sequences from the database stored at AIDS and Immunology Laboratory/FIOCRUZ. In this study, we retrospectively evaluated the diversity of HIV-1 subtypes and the TDRM prevalence in 135 treatment-naïve HIV-1 vertically infected children and adolescents born in between 1993 and 2012.	The paper states that 135 treatment-naïve HIV-1 infected children and adolescents were evaluated.	135
36016383	6	From which countries were the sequenced samples obtained?	We retrospectively evaluated the HIV-1 pol (protease/reverse transcriptase-PR/RT) sequences obtained from treatment-naïve HIV-1-positive vertically infected children and adolescents attended in clinics of the Public Health System in the state of Rio de Janeiro.	The paper specifies that the study subjects were from the state of Rio de Janeiro, Brazil.	Brazil
36016383	7	From what years were the sequenced samples obtained?	In this study, we analyzed a convenience sampling of 135 HIV-1 pol PR/RT sequences from the database stored at AIDS and Immunology Laboratory/FIOCRUZ. Two sampling periods were compared: (1) 2001–2007, HIV-1 pol sequences obtained from 38 HIV-1 infected children under two years old born to HIV-1 positive women. The children’s blood samples were collected for HIV diagnosis and HIV-1 pol genotyping for TDRM surveillance; and (2) 2008–2012, 97 HIV-1 pol sequences from children and adolescents (aged 0–17 years old) submitted to HIV genotypic drug resistance testing as part of the standard procedures of the Brazilian Network for HIV-1 Genotyping (RENAGENO).	The paper states that the study evaluated samples from two periods: 2001–2007 and 2008–2012.	2001–2012
36016383	8	Were samples cloned prior to sequencing?	In the 2001–2007 period, the entire protease (PR) and reverse transcriptase (RT) gene sequences were obtained from plasma samples from HIV-1 positive individuals using the ViroSeq™ HIV Genotyping System (version 2.0; Applied Biosystems, Foster City, CA, USA), under conditions recommended by the manufacturers. The purified PCR products were sequenced with an ABI PRISM 3100xl Genetic Analyzer (Applied Biosystems, Foster City, CA, USA). In the 2008–2012 period, HIV-1 PR and RT nucleotide sequences were generated using the TRUGENE® HIV-1 Genotyping Assay (Siemens HealthCare Diagnostics, Tarrytown, NY, USA), following the recommendations of the manufacturers.	The paper does not mention any cloning of samples prior to sequencing.	No
36016383	9	Which HIV genes were reported to have been sequenced?	We retrospectively evaluated the HIV-1 pol (protease/reverse transcriptase-PR/RT) sequences obtained from treatment-naïve HIV-1-positive vertically infected children and adolescents attended in clinics of the Public Health System in the state of Rio de Janeiro.	The paper mentions that HIV-1 pol (protease/reverse transcriptase-PR/RT) sequences were obtained and analyzed.	PR, RT
36016383	10	What method was used for sequencing?	In the 2001–2007 period, the entire protease (PR) and reverse transcriptase (RT) gene sequences were obtained from plasma samples from HIV-1 positive individuals using the ViroSeq™ HIV Genotyping System (version 2.0; Applied Biosystems, Foster City, CA, USA), under conditions recommended by the manufacturers. The purified PCR products were sequenced with an ABI PRISM 3100xl Genetic Analyzer (Applied Biosystems, Foster City, CA, USA). In the 2008–2012 period, HIV-1 PR and RT nucleotide sequences were generated using the TRUGENE® HIV-1 Genotyping Assay (Siemens HealthCare Diagnostics, Tarrytown, NY, USA), following the recommendations of the manufacturers.	The paper mentions the use of the ViroSeq™ HIV Genotyping System and the TRUGENE® HIV-1 Genotyping Assay, both of which are based on Sanger sequencing.	Sanger sequencing
36016383	11	What type of samples were sequenced?	In the 2001–2007 period, the entire protease (PR) and reverse transcriptase (RT) gene sequences were obtained from plasma samples from HIV-1 positive individuals using the ViroSeq™ HIV Genotyping System (version 2.0; Applied Biosystems, Foster City, CA, USA), under conditions recommended by the manufacturers.	The paper specifies that plasma samples were used for sequencing.	Plasma
36016383	12	Were any sequences obtained from individuals with virological failure on a treatment regimen?	In this study, we retrospectively evaluated the diversity of HIV-1 subtypes and the TDRM prevalence in 135 treatment-naïve HIV-1 vertically infected children and adolescents born in between 1993 and 2012.	The paper focused on treatment-naïve individuals and transmitted drug resistance mutatioins (TDRM), so there were no sequences from individuals with virological failure on a treatment regimen.	No
36016383	13	Were the patients in the study in a clinical trial?	This was a retrospective study, using convenience sequence data and the clinical data available on the databank maintained on the biorepository of the Laboratory.	The paper does not mention that the patients were part of a clinical trial. it describes a retrospective study using convenience sequence data.	No
36016383	14	Does the paper report HIV sequences from individuals who had previously received ARV drugs?	In this study, we retrospectively evaluated the diversity of HIV-1 subtypes and the TDRM prevalence in 135 treatment-naïve HIV-1 vertically infected children and adolescents born in between 1993 and 2012.	The paper specifically focuses on treatment-naïve individuals, and TDRM prevalance, meaning they had not previously received ARV drugs.	No
36016383	15	Which drug classes were received by individuals in the study before sample sequencing?	In this study, we retrospectively evaluated the diversity of HIV-1 subtypes and the TDRM prevalence in 135 treatment-naïve HIV-1 vertically infected children and adolescents born in between 1993 and 2012.	The paper specifically focuses on treatment-naïve individuals, and TDRM prevalance, meaning they had not previously received ARV drugs.	None
36016383	16	Which drugs were received by individuals in the study before sample sequencing?	In this study, we retrospectively evaluated the diversity of HIV-1 subtypes and the TDRM prevalence in 135 treatment-naïve HIV-1 vertically infected children and adolescents born in between 1993 and 2012.	The paper specifically focuses on treatment-naïve individuals, and TDRM prevalance, meaning they had not previously received ARV drugs.	None
36074794	1	Does the paper report HIV sequences from patient samples?	In preliminary experiments, we isolated DNA from CD4+ T cells of PLWH, measured the number of intact and defective proviruses using the IPDA, and then diluted the DNA to limit dilution with respect to total proviruses in 96 well plates.; "Except where indicated, participants were HIV-1-infected adults on suppressive ART with undetectable plasma HIV-1 RNA levels (<50 copies per ml) for more than 6 months."	The paper mentions that DNA was isolated from CD4+ T cells of people living with HIV (PLWH) and that these samples were used in the study. This indicates that HIV sequences from patient samples were reported.	Yes
36074794	2	Does the paper report in vitro drug susceptibility data?	"Measuring the latent reservoir for HIV-1: Quantification bias in near full-length genome sequencing methods Abstract Antiretroviral therapy (ART) effectively inhibits HIV-1 replication but is not curative due to the persistence of a latent viral reservoir in resting CD4 ^+^ T cells. This reservoir is a major barrier to cure. Sequencing studies have revealed that the population of proviruses persisting in ART-treated individuals is dominated by defective proviruses that cannot give rise to viral rebound due to fatal defects including large deletions and APOBEC3-mediated hypermutation. Near full genome sequencing (nFGS) of individual proviruses is used in reservoir assays to provide an estimate of the fraction of proviruses that are intact. nFGS methods rely on a long-distance outer PCR capturing most (~9 kb) of the genome, followed by nested inner PCRs. The outer PCR is carried out at limit dilution, and interpretation of the results is based on the assumption that all proviruses are quantitatively captured. Here, we evaluate nFGS methods using the intact proviral DNA assay (IPDA), a multiplex digital droplet PCR assay that quantitates intact and defective proviruses with single molecule sensitivity using only short, highly efficient amplicons. We analyzed proviral templates of known sequence to avoid the additional complication of sequence polymorphism. With the IPDA, we quantitated molecular yields at each step of nFGS methods. We demonstrate that nFGS methods are inefficient and miss ~70% of full-length proviruses due to amplification failure at the initial outer PCR step. In contrast, proviruses with large internal deletions encompassing 70% of the genome can be quantitatively amplified under the same conditions. Accurate measurement of the latent reservoir of HIV-1 is essential for evaluating the efficacy of cure strategies, and the bias against full length proviruses in nFGS methods must be considered. "	The paper focuses on the quantification and sequencing of HIV-1 proviruses, particularly in the context of evaluating near full-length genome sequencing methods. There is no mention of in vitro drug susceptibility data.	No
36074794	3	Were sequences from the paper made publicly available?	No evidence	The paper on measuring the latent reservoir for HIV-1 through near full-length genome sequencing (nFGS) methods would not have sequences to be submitted to GenBank because its primary focus is on evaluating the efficiency and accuracy of these sequencing methods rather than generating new viral genomic sequences.	No
36074794	4	What were the GenBank accession numbers for sequenced HIV isolates?	No evidence	The paper on measuring the latent reservoir for HIV-1 through near full-length genome sequencing (nFGS) methods would not have sequences to be submitted to GenBank because its primary focus is on evaluating the efficiency and accuracy of these sequencing methods rather than generating new viral genomic sequences.	Not reported
36074794	5	How many individuals had samples obtained for HIV sequencing?	Here, we evaluate nFGS methods using the intact proviral DNA assay (IPDA), a multiplex digital droplet PCR assay that quantitates intact and defective proviruses with single molecule sensitivity using only short, highly efficient amplicons.	The paper does not specify the number of individuals from whom samples were obtained for HIV sequencing. It focuses on the methodology and results of the sequencing study.	Not reported
36074794	6	From which countries were the sequenced samples obtained?	"Materials and methods Ethics statement The Johns Hopkins Institutional Review Board and the University of California San Francisco Committee on Human Research approved this study. All participants provided written consent before enrollment. Study participants Except where indicated, participants were HIV-1-infected adults on suppressive ART with undetectable plasma HIV-1 RNA levels (<50 copies per ml) for more than 6 months"	The paper mentions that the study was approved in Johns Hopkins Institutional Review Board and the University of California San Francisco Committee on Human Research. This means the study is conducted in United States.	United States.
36074794	7	From what years were the sequenced samples obtained?	No evidence	The paper does not provide specific years during which the sequenced samples were obtained. It focuses on the methodology and results of the sequencing study.	Not reported
36074794	8	Were samples cloned prior to sequencing?	"These methods involve an initial near full-length (~9 kb) PCR carried out at limiting dilution, followed by nested inner PCRs and sequencing. Nested PCRs from Method 2 were not tested because the large internal deletion spanned the primer binding sites for both the forward and reverse primer sets."	The paper does not mention any cloning of samples prior to sequencing.	No
36074794	9	Which HIV genes were reported to have been sequenced?	Near full genome sequencing (nFGS) of individual proviruses is used in reservoir assays to provide an estimate of the fraction of proviruses that are intact.; "These methods involve an initial near full-length (~9 kb) PCR carried out at limiting dilution, followed by nested inner PCRs and sequencing."	The paper discusses the sequencing of near full-length genomes of HIV-1 proviruses, which involves capturing most (~9 kb) of the genome.	Near full length genome
36074794	10	What method was used for sequencing?	"These methods involve an initial near full-length (~9 kb) PCR carried out at limiting dilution, followed by nested inner PCRs and sequencing. Nested PCRs from Method 2 were not tested because the large internal deletion spanned the primer binding sites for both the forward and reverse primer sets."	The paper doesn't mention the sequencing method.	Not reported
36074794	11	What type of samples were sequenced?	"Peripheral blood mononuclear cells (PBMCs) were isolated by density centrifugation using FicollPaque PLUS (GE Healthcare Life Sciences) following manufacturer's instructions. Total CD4+ T cells were then enriched from PBMCs using negative immunomagnetic selection using the EasySep Human CD4+ T-Cell Enrichment Kit (StemCell Technologies)."	The paper mentions that peripheral blood mononuclear cells (PBMCs) were isolated and used for sequencing.	PBMC
36074794	12	Were any sequences obtained from individuals with virological failure on a treatment regimen?	Except where indicated, participants were HIV-1-infected adults on suppressive ART with undetectable plasma HIV-1 RNA levels (<50 copies per ml) for more than 6 months.	The paper specifies that the participants were HIV-1-infected adults on suppressive ART with undetectable plasma HIV-1 RNA levels, indicating that they were not experiencing virological failure.	No
36074794	13	Were the patients in the study in a clinical trial?	"The Johns Hopkins Institutional Review Board and the University of California San Francisco Committee on Human Research approved this study. All participants provided written consent before enrollment."	The paper does not mention that the patients were part of a clinical trial.	No
36074794	14	Does the paper report HIV sequences from individuals who had previously received ARV drugs?	Except where indicated, participants were HIV-1-infected adults on suppressive ART with undetectable plasma HIV-1 RNA levels (<50 copies per ml) for more than 6 months.	The paper mentions that the participants were HIV-1-infected adults on suppressive ART, indicating that they had previously received antiretroviral drugs.	Yes
36074794	15	Which drug classes were received by individuals in the study before sample sequencing?	"Except where indicated, participants were HIV-1-infected adults on suppressive ART with undetectable plasma HIV-1 RNA levels (<50 copies per ml) for more than 6 months."	The paper does not specify the drug classes received by individuals in the study before sample sequencing. It only mentions that the participants were on suppressive ART.	Not reported
36074794	16	Which drugs were received by individuals in the study before sample sequencing?	"Except where indicated, participants were HIV-1-infected adults on suppressive ART with undetectable plasma HIV-1 RNA levels (<50 copies per ml) for more than 6 months."	The paper does not specify the drug classes received by individuals in the study before sample sequencing. It only mentions that the participants were on suppressive ART.	Not reported
36082606	1	Does the paper report HIV sequences from patient samples?	"Baseline resistance analyses used commercial assays (HIV-1 protease, reverse transcriptase, integrase genotypic/phenotypic tests). Resistance testing was performed for any participant meeting virologic failure (VF) criteria. Resistance testing was conducted at Monogram Biosciences and consisted of genotypic and phenotypic analyses of CA, protease/reverse transcriptase, and integrase at the VF time points."	The paper describes resistance analyses conducted in the CAPELLA study, which involved sequencing HIV-1 protease, reverse transcriptase, and integrase genes from patient samples to evaluate baseline and postbaseline resistance.	Yes
36082606	2	Does the paper report in vitro drug susceptibility data?	Methods. CAPELLA enrolled viremic HTE PWH with resistance to ≥3 of 4 of the main antiretroviral (ARV) classes and resistance to ≥2 ARV drugs per class. Baseline resistance analyses used commercial assays (HIV-1 protease, reverse transcriptase, integrase genotypic/phenotypic tests). Postbaseline resistance was evaluated in participants experiencing virologic failure. Results. At baseline, 46% of participants had resistance to the 4 main ARV drug classes, with one-third of participants having exhausted all drugs from ≥3 of the 4 main ARV classes. Treatment with LEN + OBR for 26 weeks led to viral suppression in 81% of participants. Postbaseline resistance mutations to lenacapavir occurred in 8 participants (6 with M66I, 1 with K70H, 1 with Q67H + K70R) who were receiving unintended functional LEN monotherapy at the time of resistance selection.	In the context of the paper on lenacapavir (LEN), it doesn't report in vitro drug susceptibility data because it primarily focuses on clinical outcomes and resistance analyses from the CAPELLA study.	No
36082606	3	Were sequences from the paper made publicly available?	No evidence	The paper does not provide any GenBank accession numbers for the sequenced HIV isolates.	No
36082606	4	What were the GenBank accession numbers for sequenced HIV isolates?	No evidence	The paper does not provide any GenBank accession numbers for the sequenced HIV isolates.	Not reported
36082606	5	How many individuals had samples obtained for HIV sequencing?	A total of 72 participants were enrolled in study 4625, distributed into 2 cohorts of 36.	The paper mentions that a total of 72 participants were enrolled in the study.	72
36082606	6	From which countries were the sequenced samples obtained?	No evidence	The paper does not mention the specific countries from which the sequenced samples were obtained.	Not reported
36082606	7	From what years were the sequenced samples obtained?	No evidence	The paper does not provide specific years for when the sequenced samples were obtained.	Not reported
36082606	8	Were samples cloned prior to sequencing?	HIV-1 CA genotypic and phenotypic data at study entry were determined using the GenoSure Gag-Pro and PhenoSense Gag-Pro assays (Monogram Biosciences). The GenoSure Gag-Pro assay uses next-generation sequencing to detect codon variants present at >10% frequency.	The paper does not mention that samples were cloned prior to sequencing.	No
36082606	9	Which HIV genes were reported to have been sequenced?	"Baseline resistance analyses used commercial assays (HIV-1 protease, reverse transcriptase, integrase genotypic/phenotypic tests). Resistance testing was conducted at Monogram Biosciences and consisted of genotypic and phenotypic analyses of CA, protease/reverse transcriptase, and integrase at the VF time points."	The paper mentions that resistance testing included genotypic and phenotypic analyses of CA, protease/reverse transcriptase, and integrase genes.	PR, RT, IN, CA
36082606	10	What method was used for sequencing?	HIV-1 CA genotypic and phenotypic data at study entry were determined using the GenoSure Gag-Pro and PhenoSense Gag-Pro assays (Monogram Biosciences). The GenoSure Gag-Pro assay uses next-generation sequencing to detect codon variants present at >10% frequency.	The paper mentions that the GenoSure Gag-Pro assay uses next-generation sequencing to detect codon variants.	NGS
36082606	11	What type of samples were sequenced?	MDR was defined as resistance to ≥2 ARV medications from each of ≥3 of the 4 main classes of ARV drugs (NRTI, NNRTI, PI, INSTI) and plasma HIV-1 RNA ≥400 copies/mL at the screening visit while taking a failing regimen. In the presence of the reverse transcriptase mutation M184V/I, resistance to lamivudine and FTC did not count toward the total number of drugs with resistance for the NRTI drug class per protocol requirements.	The paper mentions that participants had plasma HIV-1 RNA ≥400 copies/mL at the screening visit, which means the sequence samples could be from plasma.	Plasma
36082606	12	Were any sequences obtained from individuals with virological failure on a treatment regimen?	"Postbaseline resistance was evaluated in participants experiencing virologic failure. Resistance testing was performed for any participant meeting virologic failure (VF) criteria."	The paper mentions that resistance testing was performed for participants experiencing virologic failure.	Yes
36082606	13	Were the patients in the study in a clinical trial?	Study GS-US-200-4625 (CAPELLA) is an ongoing phase 2/3 clinical study evaluating LEN in combination with an OBR in ARV treatment-experienced PWH with MDR. CAPELLA enrolled participants with MDR receiving a nonsuppressive treatment regimen and comprised 2 cohorts of participants: a randomized cohort (cohort 1, n = 36) that included a placebo-controlled 14-day LEN functional monotherapy period, and a nonrandomized cohort (cohort 2, n = 36) [11].	The paper describes the CAPELLA study as an ongoing phase 2/3 clinical study.	Yes
36082606	14	Does the paper report HIV sequences from individuals who had previously received ARV drugs?	Study GS-US-200-4625 (CAPELLA) is an ongoing phase 2/3 clinical study evaluating LEN in combination with an OBR in ARV treatment-experienced PWH with MDR.	The paper mentions that the study involved ARV treatment-experienced individuals.	Yes
36082606	15	Which drug classes were received by individuals in the study before sample sequencing?	The drugs most often used in the OBR were tenofovir (79%, either as TAF [53%] or as tenofovir disoproxil fumarate [26%]), FTC (68%), DRV (61%), DTG (50%), doravirine (26%), and IBA (24%). Study GS-US-200-4625 (CAPELLA) is an ongoing phase 2/3 clinical study evaluating LEN in combination with an OBR in ARV treatment-experienced PWH with MDR. At baseline, 46% of participants had resistance to the 4 main ARV drug classes, with one-third of participants having exhausted all drugs from ≥3 of the 4 main ARV classes. At baseline, 46% of participants had resistance to the 4 main ARV drug classes, with one-third of participants having exhausted all drugs from ≥3 of the 4 main ARV classes. Treatment with LEN + OBR for 26 weeks led to viral suppression in 81% of participants.	The paper mentioned 46% of the participants had resistance to 4 main ARV drug class, which indicates half of them had received NRTI, NNRTI, PI, INSTI before. The paper also mentioned OBR contains TAF, FTC, DRV, DTG, DOR, which contains NRTI, NNRTI, PI, and INSTI. The study is about LEN+OBR, so it includes capsid inhibitor (CAI)	NRTI, NNRTI, PI, INSTI, CAI
36082606	16	Which drugs were received by individuals in the study before sample sequencing?	The drugs most often used in the OBR were tenofovir (79%, either as TAF [53%] or as tenofovir disoproxil fumarate [26%]), FTC (68%), DRV (61%), DTG (50%), doravirine (26%), and IBA (24%). At baseline, 46% of participants had resistance to the 4 main ARV drug classes, with one-third of participants having exhausted all drugs from ≥3 of the 4 main ARV classes. Treatment with LEN + OBR for 26 weeks led to viral suppression in 81% of participants.	The paper lists the drugs most often used in the optimized background regimen (OBR) for the study participants. The study is about LEN+OBR	Tenofovir (TFV), Emtricitabine (FTC), Darunavir (DRV), Dolutegravir (DTG), Doravirine (DOR), Ibalizumab (IBA), Lenacapavir (LEN)
36101479	1	Does the paper report HIV sequences from patient samples?	Plasma samples from 50 INSTI-naive patients failing first- or second-line ART [median (IQR) age: 40 (21.93–46.41) years; 68% women] were subjected to Sanger sequencing of the HIV integrase gene.	The paper mentions that plasma samples from 50 INSTI-naive patients failing first- or second-line ART were subjected to Sanger sequencing of the HIV integrase gene. This indicates that HIV sequences were obtained from patient samples.	Yes
36101479	2	Does the paper report in vitro drug susceptibility data?	Methods: Plasma samples from 50 INSTI-naive patients failing first- or second-line ART [median (IQR) age: 40 (21.93–46.41) years; 68% women] were subjected to Sanger sequencing of the HIV integrase gene. Participants had been on ART for a median (IQR) duration of 7.32 (4.73–9.29) years, with 80% and 20% failing first- and second-line ART, respectively. Results: No major INSTI mutations were found, but 2 (4%) participants had the accessory mutation T97A. Using the REGA HIV-1 subtyping tool, HIV subtype A1 (53.1%) was found to be dominant, followed by subtypes C (30.6%) and D (16.3%).	The paper focuses on sequencing and identifying mutations in the HIV integrase gene from patient samples. It does not mention any in vitro drug susceptibility testing or data.	No
36101479	3	Were sequences from the paper made publicly available?	These sequences were also submitted to GenBank and assigned accession numbers from OL962487 to OL962535.	The paper states that the sequences were submitted to GenBank and assigned accession numbers from OL962487 to OL962535.	Yes
36101479	4	What were the GenBank accession numbers for sequenced HIV isolates?	These sequences were also submitted to GenBank and assigned accession numbers from OL962487 to OL962535.	The paper states that the sequences were submitted to GenBank and assigned accession numbers from OL962487 to OL962535.	OL962487 to OL962535
36101479	5	How many individuals had samples obtained for HIV sequencing?	Plasma samples from 50 INSTI-naive patients failing first- or second-line ART [median (IQR) age: 40 (21.93–46.41) years; 68% women] were subjected to Sanger sequencing of the HIV integrase gene.	The paper mentions that plasma samples from 50 INSTI-naive patients were sequenced.	50
36101479	6	From which countries were the sequenced samples obtained?	This study aimed to determine the prevalence of INSTI primary resistance mutations in Tanzanian patients exposed to ART but not INSTIs.; Two study sites participated in the recruitment process: the Pastoral Activities and Services for people with AIDS Dar es Salaam Archdiocese (PASADA) clinic and a tertiary hospital for the north-western zone of Tanzania, Bugando Medical Centre (BMC).	The study was conducted in Tanzania, and the samples were obtained from two study sites within the country.	Tanzania
36101479	7	From what years were the sequenced samples obtained?	This was a cross-sectional study, conducted between 2018 and 2020, of patients with virological failure.	The paper mentions that the study was conducted between 2018 and 2020.	2018 to 2020
36101479	8	Were samples cloned prior to sequencing?	To analyse the integrase gene, RNA was extracted from plasma using the QIAamp (QIAGEN, Valencia, CA, USA) Viral RNA Mini extraction kit following the manufacturer’s instructions. The extracted RNA was reverse transcribed and amplified using the QIAGEN OneStep RT-PCR kit (QIAGEN, Valencia, CA, USA) following the manufacturer’s instructions. All the PCR processes and PCR product purification were performed following the protocol described by Brado et al. Sequencing of PCR product was performed using a capillary ABI Prism Genetic Analyzer (Applied Biosystems, Foster City, CA, USA) following the manufacturer’s instructions and the abovementioned protocol. Plasma samples from 50 INSTI-naive patients failing first- or second-line ART [median (IQR) age: 40 (21.93–46.41) years; 68% women] were subjected to Sanger sequencing of the HIV integrase gene.	The paper does not mention any cloning of samples prior to sequencing.	No
36101479	9	Which HIV genes were reported to have been sequenced?	Plasma samples from 50 INSTI-naive patients failing first- or second-line ART [median (IQR) age: 40 (21.93–46.41) years; 68% women] were subjected to Sanger sequencing of the HIV integrase gene.	The paper focuses on the sequencing of the HIV integrase gene to identify primary resistance mutations.	IN
36101479	10	What method was used for sequencing?	Plasma samples from 50 INSTI-naive patients failing first- or second-line ART [median (IQR) age: 40 (21.93–46.41) years; 68% women] were subjected to Sanger sequencing of the HIV integrase gene. Sequencing of PCR product was performed using a capillary ABI Prism Genetic Analyzer (Applied Biosystems, Foster City, CA, USA) following the manufacturer’s instructions and the abovementioned protocol.	The paper specifies that Sanger sequencing was used to sequence the HIV integrase gene from the plasma samples. It mentions ABI Prism Genetic Analyzer which is used for sanger sequencing.	Sanger sequencing
36101479	11	What type of samples were sequenced?	Plasma samples from 50 INSTI-naive patients failing first- or second-line ART [median (IQR) age: 40 (21.93–46.41) years; 68% women] were subjected to Sanger sequencing of the HIV integrase gene.	The paper specifies that plasma samples were used for sequencing the HIV integrase gene.	Plasma
36101479	12	Were any sequences obtained from individuals with virological failure on a treatment regimen?	Plasma samples from 50 INSTI-naive patients failing first- or second-line ART [median (IQR) age: 40 (21.93–46.41) years; 68% women] were subjected to Sanger sequencing of the HIV integrase gene.	The paper specifically focuses on patients with virological failure on first- or second-line ART regimens.	Yes
36101479	13	Were the patients in the study in a clinical trial?	The study was part of a clinical trial entitled ‘The impact of HIV drug resistance testing, and subsequent change to an individualized therapy based on the resistance profile, in children, adolescents and adults with virological failure of their HIV therapy, in three HIV clinics in Tanzania’, which is registered at ClinicalTrials.gov with registration number NCT03557021.	The paper was part of a clinical trial registered at ClinicalTrials.gov with registration number NCT03557021.	Yes
36101479	14	Does the paper report HIV sequences from individuals who had previously received ARV drugs?	Plasma samples from 50 INSTI-naive patients failing first- or second-line ART [median (IQR) age: 40 (21.93–46.41) years; 68% women] were subjected to Sanger sequencing of the HIV integrase gene.	The paper includes patients who were failing first- or second-line ART regimens, indicating that they had previously received ARV drugs.	Yes
36101479	15	Which drug classes were received by individuals in the study before sample sequencing?	The treatment history of the study participants included first-line treatment failure with NRTI backbones with tenofovir disoproxil fumarate/zidovudine or efavirenz/nevirapine-based regimens and second-line treatment failure with ritonavir-boosted PIs (atazanavir/r and/or lopinavir/r).	The paper mentions that the treatment history of the study participants included first-line treatment failure with NRTI backbones with tenofovir disoproxil fumarate/zidovudine or efavirenz/nevirapine-based regimens and second-line treatment failure with ritonavir-boosted PIs (atazanavir/r and/or lopinavir/r).	NRTI, NNRTI, PI
36101479	16	Which drugs were received by individuals in the study before sample sequencing?	The treatment history of the study participants included first-line treatment failure with NRTI backbones with tenofovir disoproxil fumarate/zidovudine or efavirenz/nevirapine-based regimens and second-line treatment failure with ritonavir-boosted PIs (atazanavir/r and/or lopinavir/r).	The paper specifies that the treatment history of the study participants included first-line treatment failure with tenofovir disoproxil fumarate/zidovudine or efavirenz/nevirapine-based regimens and second-line treatment failure with ritonavir-boosted PIs (atazanavir/r and/or lopinavir/r).	Tenofovir (TFV), Zidovudine (AZT), Efavirenz (EFV), Nevirapine (NVP), Atazanavir (ATV), Lopinavir (LPV)
36146776	1	Does the paper report HIV sequences from patient samples?	"Partial pol sequences from treatment naïve patients diagnosed in 2010–2018 were assessed using the recombinant identification program (RIP), the recombinant detection program (RDP5), and using the maximum-likelihood phylogenetic method, using 410 reference sequences obtained from the Los Alamos database. The Israeli HIV-1 database, which is located in the National HIV Reference Laboratory (NHRL) of the Ministry of Health (MoH) and in the HIV laboratory of the Sourasky Medical Center and contains HIV-1 sequences from treatment naïve PLHIV, >18 years of age, diagnosed in 2010–2018 (n = 1957), was searched for those with non-A, B, and C subtypes (Figure 1)."	The paper discusses the analysis of HIV-1 sequences from patient samples. Specifically, it mentions that partial pol sequences from treatment-naïve patients diagnosed between 2010 and 2018 were assessed.	Yes
36146776	2	Does the paper report in vitro drug susceptibility data?	"Abstract: Monitoring HIV-1 circulating recombinant forms (CRFs) and unique recombinant forms (URFs) is important for disease surveillance. Recombination may affect prevention efforts and interfere with the diagnosis and treatment of HIV-1 infection. Here, we characterized the epidemiology of HIV-1 CRFs and URFs in Israel. Partial pol sequences from treatment naïve patients diagnosed in 2010–2018 were assessed using the recombinant identification program (RIP), the recombinant detection program (RDP5), and using the maximum-likelihood phylogenetic method, using 410 reference sequences obtained from the Los Alamos database. CRFs and URFs were identified in 11% (213/1940) of all sequenced cases. The median age at diagnosis was 38 (30–47) years, 61% originated from Israel, and 82% were male. The most common were CRF02_AG (30.5%), CRF01_AE (16.9%), and the more complex forms CRF01_AE/CRF02_AG/A3 (10.8%) and B/F1 (7%). A significant increase in their overall proportion was observed in recent years (8.1% in 2010–2012, 20.3% in 2016–2018, p < 0.001). This increase was most prominent in individuals carrying CRF02_AG (2.5% in 2010–2015, 9.8% in 2016–2018, p < 0.001). Men who have sex with men (MSM) was the most common risk group; however, those infected with the secondary recombinant CRF02_AG/A6 were mainly injecting drug users (IDUs). The most common resistance mutations were K103N (5/213, 2.3%) and E138A (18/213, 8.5%) in the reverse transcriptase. Only E138A was more frequent in the recombinants compared with the classic subtypes and was significantly associated with a specific secondary CRF, CRF02_AG/A4. We concluded that CRFs and URFs were mainly detected in Israeli-born MSM and that an increase in the overall proportion of such HIV-1 sequences could be observed in more recent years."	The paper does not mention any in vitro drug susceptibility testing. It focuses on the analysis of HIV-1 sequences and the identification of recombinant forms and drug resistance mutations.	No
36146776	3	Were sequences from the paper made publicly available?	No evidence	The paper does not provide any GenBank accession numbers for the sequenced HIV isolates. It mentions the use of sequences but does not specify their accession numbers.	No
36146776	4	What were the GenBank accession numbers for sequenced HIV isolates?	No evidence	The paper does not provide any GenBank accession numbers for the sequenced HIV isolates. It mentions the use of sequences but does not specify their accession numbers.	Not reported
36146776	5	How many individuals had samples obtained for HIV sequencing?	The Israeli HIV-1 database, which is located in the National HIV Reference Laboratory (NHRL) of the Ministry of Health (MoH) and in the HIV laboratory of the Sourasky Medical Center and contains HIV-1 sequences from treatment naïve PLHIV, >18 years of age, diagnosed in 2010–2018 (n = 1957), was searched for those with non-A, B, and C subtypes (Figure 1).	The paper mentions that the Israeli HIV-1 database contains sequences from 1957 treatment-naïve individuals diagnosed between 2010 and 2018.	1957
36146776	6	From which countries were the sequenced samples obtained?	"Here, we characterized the epidemiology of HIV-1 CRFs and URFs in Israel. The Israeli HIV-1 database, which is located in the National HIV Reference Laboratory (NHRL) of the Ministry of Health (MoH) and in the HIV laboratory of the Sourasky Medical Center and contains HIV-1 sequences from treatment naïve PLHIV, >18 years of age, diagnosed in 2010–2018 (n = 1957), was searched for those with non-A, B, and C subtypes (Figure 1)."	The paper indicates that the study was conducted in Israel and that the majority of the samples were from individuals diagnosed in Israel.	Israel
36146776	7	From what years were the sequenced samples obtained?	"Partial pol sequences from treatment naïve patients diagnosed in 2010–2018 were assessed using the recombinant identification program (RIP), the recombinant detection program (RDP5), and using the maximum-likelihood phylogenetic method, using 410 reference sequences obtained from the Los Alamos database.	The paper clearly states that the samples were obtained from patients diagnosed between 2010 and 2018.	2010–2018
36146776	8	Were samples cloned prior to sequencing?	"First, partial protease (PR, codons 4–99) and reverse transcriptase (RT, codons 38–247) sequences from samples suspected to contain HIV-1 recombinant forms (single sequence per patient, n = 270) were assembled using R script. Sequences shorter the 918 nucleotides (n = 17) were excluded."	The paper does not mention any cloning of samples prior to sequencing.	Not reported
36146776	9	Which HIV genes were reported to have been sequenced?	"First, partial protease (PR, codons 4–99) and reverse transcriptase (RT, codons 38–247) sequences from samples suspected to contain HIV-1 recombinant forms (single sequence per patient, n = 270) were assembled using R script."	The paper mentions that partial protease (PR, codons 4–99) and reverse transcriptase (RT, codons 38–247) sequences were assembled and analyzed.	PR, RT
36146776	10	What method was used for sequencing?	"First, partial protease (PR, codons 4–99) and reverse transcriptase (RT, codons 38–247) sequences from samples suspected to contain HIV-1 recombinant forms (single sequence per patient, n = 270) were assembled using R script. Sequences shorter the 918 nucleotides (n = 17) were excluded."	The paper does not explicitly mention the sequencing method used.	Not reported
36146776	11	What type of samples were sequenced?	"Partial pol sequences from treatment naïve patients diagnosed in 2010–2018 were assessed using the recombinant identification program (RIP), the recombinant detection program (RDP5), and using the maximum-likelihood phylogenetic method, using 410 reference sequences obtained from the Los Alamos database. The Israeli HIV-1 database, which is located in the National HIV Reference Laboratory (NHRL) of the Ministry of Health (MoH) and in the HIV laboratory of the Sourasky Medical Center and contains HIV-1 sequences from treatment naïve PLHIV, >18 years of age, diagnosed in 2010–2018 (n = 1957), was searched for those with non-A, B, and C subtypes (Figure 1)."	The paper mentions that the sequences were obtained from treatment-naïve patients, which typically involves the use of plasma samples for sequencing, but the clinical sample source is not reported.	Not reported
36146776	12	Were any sequences obtained from individuals with virological failure on a treatment regimen?	"Partial pol sequences from treatment naïve patients diagnosed in 2010–2018 were assessed using the recombinant identification program (RIP), the recombinant detection program (RDP5), and using the maximum-likelihood phylogenetic method, using 410 reference sequences obtained from the Los Alamos database. The Israeli HIV-1 database, which is located in the National HIV Reference Laboratory (NHRL) of the Ministry of Health (MoH) and in the HIV laboratory of the Sourasky Medical Center and contains HIV-1 sequences from treatment naïve PLHIV, >18 years of age, diagnosed in 2010–2018 (n = 1957), was searched for those with non-A, B, and C subtypes (Figure 1)."	The paper specifies that the sequences were obtained from treatment-naïve patients, which means they were not on a treatment regimen at the time of sequencing.	No
36146776	13	Were the patients in the study in a clinical trial?	"Partial pol sequences from treatment naïve patients diagnosed in 2010–2018 were assessed using the recombinant identification program (RIP), the recombinant detection program (RDP5), and using the maximum-likelihood phylogenetic method, using 410 reference sequences obtained from the Los Alamos database. The Israeli HIV-1 database, which is located in the National HIV Reference Laboratory (NHRL) of the Ministry of Health (MoH) and in the HIV laboratory of the Sourasky Medical Center and contains HIV-1 sequences from treatment naïve PLHIV, >18 years of age, diagnosed in 2010–2018 (n = 1957), was searched for those with non-A, B, and C subtypes (Figure 1)."	The paper does not mention that the patients were part of a clinical trial.	No
36146776	14	Does the paper report HIV sequences from individuals who had previously received ARV drugs?	Partial pol sequences from treatment naïve patients diagnosed in 2010–2018 were assessed using the recombinant identification program (RIP), the recombinant detection program (RDP5), and using the maximum-likelihood phylogenetic method, using 410 reference sequences obtained from the Los Alamos database. The Israeli HIV-1 database, which is located in the National HIV Reference Laboratory (NHRL) of the Ministry of Health (MoH) and in the HIV laboratory of the Sourasky Medical Center and contains HIV-1 sequences from treatment naïve PLHIV, >18 years of age, diagnosed in 2010–2018 (n = 1957), was searched for those with non-A, B, and C subtypes (Figure 1).	The paper specifies that the sequences were obtained from treatment-naïve patients, meaning they had not previously received antiretroviral (ARV) drugs.	No
36146776	15	Which drug classes were received by individuals in the study before sample sequencing?	"Partial pol sequences from treatment naïve patients diagnosed in 2010–2018 were assessed using the recombinant identification program (RIP), the recombinant detection program (RDP5), and using the maximum-likelihood phylogenetic method, using 410 reference sequences obtained from the Los Alamos database. The Israeli HIV-1 database, which is located in the National HIV Reference Laboratory (NHRL) of the Ministry of Health (MoH) and in the HIV laboratory of the Sourasky Medical Center and contains HIV-1 sequences from treatment naïve PLHIV, >18 years of age, diagnosed in 2010–2018 (n = 1957), was searched for those with non-A, B, and C subtypes (Figure 1)."	The paper specifies that the sequences were obtained from treatment-naïve patients, meaning they had not previously received antiretroviral (ARV) drugs.	None
36146776	16	Which drugs were received by individuals in the study before sample sequencing?	"Partial pol sequences from treatment naïve patients diagnosed in 2010–2018 were assessed using the recombinant identification program (RIP), the recombinant detection program (RDP5), and using the maximum-likelihood phylogenetic method, using 410 reference sequences obtained from the Los Alamos database. The Israeli HIV-1 database, which is located in the National HIV Reference Laboratory (NHRL) of the Ministry of Health (MoH) and in the HIV laboratory of the Sourasky Medical Center and contains HIV-1 sequences from treatment naïve PLHIV, >18 years of age, diagnosed in 2010–2018 (n = 1957), was searched for those with non-A, B, and C subtypes (Figure 1)."	The paper specifies that the sequences were obtained from treatment-naïve patients, meaning they had not previously received antiretroviral (ARV) drugs.	None
36186451	1	Does the paper report HIV sequences from patient samples?	Plasma samples were collected from HIV-1-infected patients without treatment at Baoding People's Hospital from January 2020 to December 2021. The part of HIV-1 *pol* gene encoding integrase was amplified, sequenced, and analyzed for INSTI resistance.	The evidence clearly states that plasma samples were collected from HIV-1-infected patients and that the HIV-1 *pol* gene was sequenced, indicating that the paper does report HIV sequences from patient samples.	Yes
36186451	2	Does the paper report in vitro drug susceptibility data?	The Stanford HIV-1 drug resistance database (HIVdb version 9.0) was used to analyze the mutations. The related sequences were submitted to GenBank, and the accession numbers are ON529336 - ON529466.	The paper discusses the analysis of mutations using the Stanford HIVdb database, which implies an assessment of drug susceptibility based on the identified mutations. However, it does not provide specific in vitro susceptibility data for the drugs tested.	No
36186451	3	Were sequences from the paper made publicly available?	The related sequences were submitted to GenBank, and the accession numbers are ON529336 - ON529466.	The paper states that the sequences were submitted to GenBank, indicating that they are publicly available.	Yes
36186451	4	What were the GenBank accession numbers for sequenced HIV isolates?	The related sequences were submitted to GenBank, and the accession numbers are ON529336 - ON529466.	The paper explicitly lists the GenBank accession numbers for the sequenced HIV isolates, confirming their availability.	ON529336 - ON529466
36186451	5	How many individuals had samples obtained for HIV sequencing?	Treatment-naïve HIV-1 patients (n = 131) were enrolled.	The evidence states that a total of 131 treatment-naïve HIV-1 patients were enrolled in the study, confirming the number of individuals sampled.	131
36186451	6	From which countries were the sequenced samples obtained?	Prevalence of resistance mutations associated with integrase inhibitors in therapy-naive HIV-positive patients in Baoding, Hebei province, China	The paper mentions the study was conducted in China.	China
36186451	7	From what years were the sequenced samples obtained?	Plasma samples were collected from HIV-1-infected patients without treatment at Baoding People’s Hospital from January 2020 to December 2021.	The evidence specifies the time frame during which the samples were collected, indicating the years of the study.	2020-2021
36186451	8	Were samples cloned prior to sequencing?	No evidence	The paper does not mention any cloning of samples prior to sequencing, indicating that this information is not provided.	No
36186451	9	Which HIV genes were reported to have been sequenced?	Viral RNA was purified using the QIAamp Viral RNA Mini Accessory Set (Qiagen, Duesseldorf, Germany), in accordance with the manufacturer’s instructions. The part of HIV-1 pol gene encoding integrase (HXB2: 4053-5214) was amplified in two steps using self-designed primers.	The evidence indicates that the *pol* gene, which includes the integrase gene, was sequenced in the study, confirming the specific gene analyzed.	IN
36186451	10	What method was used for sequencing?	Positive products were detected using 1.2% agarose gel electrophoresis, and the positive products with the same size, as shown by the electrophoresis bands, were purified and sequenced using the Sanger sequencing technology.	The evidence clearly states that Sanger sequencing technology was used for sequencing the samples, confirming the method employed.	Sanger sequencing
36186451	11	What type of samples were sequenced?	Plasma samples were collected from HIV-1-infected patients without treatment at Baoding People’s Hospital from January 2020 to December 2021	The evidence specifies that plasma samples were the clinical specimens collected and sequenced in the study.	Plasma
36186451	12	Were any sequences obtained from individuals with virological failure on a treatment regimen?	Plasma samples were collected from HIV-1-infected patients without treatment at Baoding People’s Hospital from January 2020 to December 2021. Treatment-naïve HIV-1 patients (n = 131) were enrolled.	The paper mentions treatment-naïve patients were enrolled.	No
36186451	13	Were the patients in the study in a clinical trial?	No evidence	The paper does not mention whether the patients were part of a clinical trial, indicating that this information is not provided.	No
36186451	14	Does the paper report HIV sequences from individuals who had previously received ARV drugs?	Plasma samples were collected from HIV-1-infected patients without treatment at Baoding People’s Hospital from January 2020 to December 2021. Treatment-naïve HIV-1 patients (n = 131) were enrolled.	The paper mentions treatment-naïve patients were enrolled.	No
36186451	15	Which drug classes were received by individuals in the study before sample sequencing?	Plasma samples were collected from HIV-1-infected patients without treatment at Baoding People’s Hospital from January 2020 to December 2021. Treatment-naïve HIV-1 patients (n = 131) were enrolled.	The paper mentions treatment-naïve patients were enrolled.	None
36186451	16	Which drugs were received by individuals in the study before sample sequencing?	Plasma samples were collected from HIV-1-infected patients without treatment at Baoding People’s Hospital from January 2020 to December 2021. Treatment-naïve HIV-1 patients (n = 131) were enrolled.	The paper mentions treatment-naïve patients were enrolled.	None
36216190	1	Does the paper report HIV sequences from patient samples?	Starting in 2017 our research team performs HIV-1 drug resistance surveillance in KR. The samples were collected from ART-naive and ART-experienced HIV-1 infected individuals who attended local HIV/AIDS clinics.	The paper mentions that samples were collected from ART-naive and ART-experienced HIV-1 infected individuals who attended local HIV/AIDS clinics. This indicates that the HIV sequences were obtained from patient samples.	Yes
36216190	2	Does the paper report in vitro drug susceptibility data?	"The identification of novel HIV-1 CRF133_A6B and other URF_A6B emphasizes the growing HIV-1 diversity in Russia as well as a key role of high-risk groups such as PWID and their sexual partners in the process. The further surveillance study with larger study cohorts is needed to determine the size of the CRF133_A6B-infected population and to estimate the potential public health impact of this newly identified virus in the region. The current report supplements other studies of identification of novel HIV-1 recombinant forms. Comprehensive surveillance and improved prevention interventions are crucial to limit the spread of existing and to prevent the emergence of novel HIV-1 recombinant forms."	The paper concludes the paper and does not mention any in vitro drug susceptibility testing or results. It focuses on the identification and analysis of novel HIV-1 recombinant forms and their genetic sequences.	No
36216190	3	Were sequences from the paper made publicly available?	Subsequently, NFLG sequences for 10 (90.9%) of those sequences were obtained for more detailed analysis (OP056069-OP056079).	The paper provides the GenBank accession numbers for the sequenced HIV isolates, which are listed as OP056069-OP056079.	Yes
36216190	4	What were the GenBank accession numbers for sequenced HIV isolates?	Subsequently, NFLG sequences for 10 (90.9%) of those sequences were obtained for more detailed analysis (OP056069-OP056079).	The paper provides the GenBank accession numbers for the sequenced HIV isolates, which are listed as OP056069-OP056079.	OP056069-OP056079
36216190	5	How many individuals had samples obtained for HIV sequencing?	As of June 2022, 542 pol gene sequences were obtained.	The paper states that 542 pol gene sequences were obtained as of June 2022.	542
36216190	6	From which countries were the sequenced samples obtained?	In this report, we describe the identification of novel HIV-1 CRF detected in Krasnoyarsk region (KR), Russia.	The paper mentions that the samples were collected from the Krasnoyarsk region in Russia.	Russia
36216190	7	From what years were the sequenced samples obtained?	Starting in 2017 our research team performs HIV-1 drug resistance surveillance in KR. As of June 2022, 542 pol gene sequences were obtained.	The paper states that the HIV-1 drug resistance surveillance started in 2017 and the sequences were obtained as of June 2022.	2017-2022
36216190	8	Were samples cloned prior to sequencing?	The current report provides detailed analysis of NFLG sequences of those novel HIV-1 A6 /B recombinants.	The paper does not mention any cloning of samples prior to sequencing.	Not reported
36216190	9	Which HIV genes were reported to have been sequenced?	The current report provides detailed analysis of NFLG sequences of those novel HIV-1 A6 /B recombinants.	The paper discusses the sequencing of near full-length genomes (NFLG) of the HIV-1 recombinant forms.	Near full length genome
36216190	10	What method was used for sequencing?	The current report provides detailed analysis of NFLG sequences of those novel HIV-1 A6 /B recombinants.	The paper does not specify the method used for sequencing the HIV-1 genomes.	Not reported
36216190	11	What type of samples were sequenced?	The samples were collected from ART-naive and ART-experienced HIV-1 infected individuals who attended local HIV/AIDS clinics.	The paper doesn't mention what clinical specimens were sequenced.	Not reported
36216190	12	Were any sequences obtained from individuals with virological failure on a treatment regimen?	The samples were collected from ART-naive and ART-experienced HIV-1 infected individuals who attended local HIV/AIDS clinics.	The paper mentions that samples were collected from ART-experienced HIV-1 infected individuals, but not mention virological failure.	Not reported
36216190	13	Were the patients in the study in a clinical trial?	The study was approved by the Local Ethical Committee of the State Budgetary Healthcare Institution of Novosibirsk Region “City Infectious Clinical Hospital #1” (protocol # 2 of January 27, 2021).	The paper does not mention that the patients were part of a clinical trial.	No
36216190	14	Does the paper report HIV sequences from individuals who had previously received ARV drugs?	The samples were collected from ART-naive and ART-experienced HIV-1 infected individuals who attended local HIV/AIDS clinics.	The paper mentions that samples were collected from ART-naive and ART-experienced HIV-1 infected individuals, indicating that some individuals had previously received ARV drugs.	Yes
36216190	15	Which drug classes were received by individuals in the study before sample sequencing?	The samples were collected from ART-naive and ART-experienced HIV-1 infected individuals who attended local HIV/AIDS clinics.	The paper mentions that samples were collected from ART-naive and ART-experienced HIV-1 infected individuals, indicating that some individuals had previously received ARV drugs. But the drug classes were not mentioned.	Not reported
36216190	16	Which drugs were received by individuals in the study before sample sequencing?	The samples were collected from ART-naive and ART-experienced HIV-1 infected individuals who attended local HIV/AIDS clinics.	The paper mentions that samples were collected from ART-naive and ART-experienced HIV-1 infected individuals, indicating that some individuals had previously received ARV drugs. But the treatment drugs were not reported.	Not reported
36225747	1	Does the paper report HIV sequences from patient samples?	We conducted genotypic resistance testing on 915 HIV sequences sampled from viremic self-reported antiretroviral therapy (ART) experienced and naive PWID and MSM recruited from 21 cities across India in 2016--2017. Of the 915 participants sequenced, median age was 31, 436 were MSM, and 191 were ART experienced.	The evidence clearly states that the study involved genotypic resistance testing on 915 HIV sequences obtained from participants, indicating that the paper does report HIV sequences from patient samples.	Yes
36225747	2	Does the paper report in vitro drug susceptibility data?	The study conducted genotypic resistance testing on 915 HIV sequences. We interpreted antiretroviral susceptibility and DRMs using the Stanford University HIVdb Program version 9.0.	The evidence indicates that the study involved interpreting antiretroviral susceptibility and drug resistance mutations (DRMs), but the paper does not mention in vitro susceptilibility test and data.	No
36225747	3	Were sequences from the paper made publicly available?	Sequences are available in GenBank under the accession numbers ON423719-ON424633.	The evidence confirms that the sequences from the study were made publicly available through GenBank, providing the accession numbers.	Yes
36225747	4	What were the GenBank accession numbers for sequenced HIV isolates?	Sequences are available in GenBank under the accession numbers ON423719-ON424633.	The evidence directly provides the GenBank accession numbers for the sequenced HIV isolates, confirming their availability.	ON423719-ON424633
36225747	5	How many individuals had samples obtained for HIV sequencing?	We conducted genotypic resistance testing on 915 HIV sequences sampled from viremic self-reported antiretroviral therapy (ART) experienced and naive PWID and MSM.	The evidence states that 915 samples were obtained for HIV sequencing, providing the exact number of individuals involved.	915
36225747	6	From which countries were the sequenced samples obtained?	We conducted genotypic resistance testing on 915 HIV sequences sampled from viremic self-reported antiretroviral therapy (ART) experienced and naive PWID and MSM recruited from 21 cities across India in 2016--2017.	The evidence specifies that the samples were obtained from 21 cities across India, indicating the country of origin for the sequenced samples.	India
36225747	7	From what years were the sequenced samples obtained?	We conducted genotypic resistance testing on 915 HIV sequences sampled from viremic self-reported antiretroviral therapy (ART) experienced and naive PWID and MSM recruited from 21 cities across India in 2016--2017.	The evidence provides a clear range of years during which the samples were collected, specifically mentioning 2016 to 2017.	2016-2017
36225747	8	Were samples cloned prior to sequencing?	No evidence	The paper does not provide any information regarding the cloning of samples prior to sequencing, indicating no cloning was done.	No
36225747	9	Which HIV genes were reported to have been sequenced?	We obtained HIV-1 partial pol gene sequences covering the full-length protease (amino acids 1--99) and the first 230 amino acids of reverse transcriptase codons using reverse-transcription polymerase chain reaction amplification and Sanger sequencing.	The evidence indicates that the study sequenced both protease and reverse transcriptase, confirming the specific genes analyzed.	PR,PR
36225747	10	What method was used for sequencing?	We obtained HIV-1 partial pol gene sequences using reverse-transcription polymerase chain reaction amplification and Sanger sequencing on samples meeting eligibility criteria.	The evidence explicitly states that Sanger sequencing was used for obtaining the HIV-1 sequences, confirming the method employed.	Sanger sequencing
36225747	11	What type of samples were sequenced?	We conducted genotypic resistance testing on stored plasma samples that were provided by participants from the evaluation survey of a cluster-randomized trial that was conducted at 22 sites across India	The evidence indicates plasma samples were sequenced.	Plasma
36225747	12	Were any sequences obtained from individuals with virological failure on a treatment regimen?	Overall, 62.8% (120/191) of ART-experienced participants and 14.4% (104/724) of ART-naive participants were found to have low-level resistance or higher to 1 or more drugs in 1 or more classes. A total of 16 (8.38%) ART-experienced and 1 (0.14%) ART-naive participants had resistance across all NRTI and NNRTI drugs	The paper mentions some patients of ART-experienced had resistance to 1 or more drugs, which indicates they had experienced virological failure.	Yes
36225747	13	Were the patients in the study in a clinical trial?	The study was conducted as part of an evaluation survey of a cluster-randomized trial that was conducted at 22 sites across India.	The evidence indicates that the study was part of a cluster-randomized trial, confirming that the patients were involved in a clinical trial setting.	Yes
36225747	14	Does the paper report HIV sequences from individuals who had previously received ARV drugs?	Overall, 62.8% (120/191) of ART-experienced participants and 14.4% (104/724) of ART-naive participants were found to have low-level resistance or higher to 1 or more drugs in 1 or more classes.	The evidence indicates that there were ART-experienced participants, confirming that some individuals had previously received antiretroviral drugs.	Yes
36225747	15	Which drug classes were received by individuals in the study before sample sequencing?	Overall, 62.8% (120/191) of ART-experienced participants and 14.4% (104/724) of ART-naive participants were found to have low-level resistance or higher to 1 or more drugs in 1 or more classes. A total of 16 (8.38%) ART-experienced and 1 (0.14%) ART-naive participants had resistance across all NRTI and NNRTI drugs	The evidence indicates that participants had received drugs from the NRTI and NNRTI classes, confirming the drug classes involved.	NRTI, NNRTI
36225747	16	Which drugs were received by individuals in the study before sample sequencing?	Overall, 62.8% (120/191) of ART-experienced participants and 14.4% (104/724) of ART-naive participants were found to have low-level resistance or higher to 1 or more drugs in 1 or more classes. A total of 16 (8.38%) ART-experienced and 1 (0.14%) ART-naive participants had resistance across all NRTI and NNRTI drugs	The evidence specifies the mutations associated with specific drugs, the paper text does not report the drugs being received.	Not reported
36240386	1	Does the paper report HIV sequences from patient samples?	"Single-genome sequencing to detect INSTI RAMs was performed for samples with viral loads <500 copies/mL from 5 participants with previously identified INSTI RAMs and 2 with no prior genotyping results. In this report, we used a low viral load INSTI genotyping assay to analyze samples from the 5 cases noted above with INSTI resistance and the 2 cases with no prior resistance results."	The paper discusses the use of single-genome sequencing to detect INSTI RAMs in samples from participants with HIV infection. This indicates that HIV sequences were obtained from patient samples.	Yes
36240386	2	Does the paper report in vitro drug susceptibility data?	Methods. Single-genome sequencing to detect INSTI RAMs was performed for samples with viral loads <500 copies/mL from 5 participants with previously identified INSTI RAMs and 2 with no prior genotyping results. Results. Major INSTI RAMs were detected in all 7 cases. HIV RNA testing identified infection before major INSTI RAMs emerged in 4 cases and before additional major INSTI RAMs accumulated in 1 case. Most INSTI RAMs were detected early when the viral load was low and CAB concentration was high.	The paper focuses on the detection of INSTI RAMs in patient samples and the timing of their emergence. It does not mention any in vitro drug susceptibility testing.	No
36240386	3	Were sequences from the paper made publicly available?	"GenBank accession numbers of the sequences generated by the low VL SGS-IN assay are OP539111–OP539272."	The paper provides the GenBank accession numbers for the sequences generated by the low VL SGS-IN assay.	Yes
36240386	4	What were the GenBank accession numbers for sequenced HIV isolates?	"GenBank accession numbers of the sequences generated by the low VL SGS-IN assay are OP539111–OP539272."	The paper provides the GenBank accession numbers for the sequences generated by the low VL SGS-IN assay.	OP539111–OP539272
36240386	5	How many individuals had samples obtained for HIV sequencing?	This report describes further characterization of 7 cases in HPTN 083 using the low VL SGS-IN genotyping assay (see 'Methods').	The paper mentions that samples from 7 participants were analyzed using the low VL SGS-IN genotyping assay.	7
36240386	6	From which countries were the sequenced samples obtained?	"The trial enrolled cisgender men and transgender women who have sex with men in the United States, South America, Africa, and Asia."	The paper mentions that the HPTN 083 trial enrolled participants from these regions.	United States, South America, Africa, Asia
36240386	7	From what years were the sequenced samples obtained?	No evidence	The paper does not provide specific years for when the sequenced samples were obtained.	Not reported
36240386	8	Were samples cloned prior to sequencing?	"Single-genome sequencing to detect INSTI RAMs was performed for samples with viral loads <500 copies/mL from 5 participants with previously identified INSTI RAMs and 2 with no prior genotyping results."	The paper does not mention any cloning of samples prior to sequencing.	No
36240386	9	Which HIV genes were reported to have been sequenced?	"We used a low viral load INSTI genotyping assay to evaluate the timing of emergence of INSTI RAMs and assessed whether HIV screening with a sensitive RNA assay would have detected HIV infection before INSTI resistance emerged. Sequence alignments and phylogenetic analyses of integrase sequences were performed as reported previously [10]."	The paper focuses on the detection of INSTI RAMs, which are mutations in the integrase gene.	IN
36240386	10	What method was used for sequencing?	"Bidirectional sequencing of amplicons by the Sanger method was performed for 8–119 independent PCR reactions per sample."	The paper mentions the use of bidirectional sequencing of amplicons by the Sanger method.	Sanger sequencing
36240386	11	What type of samples were sequenced?	Single-genome sequencing of a portion of HIV pol encoding the entire integrase protein was performed at the University of Pittsburgh using the low VL SGS-IN assay as described previously [9, 10]; 1–1.5 mL of plasma was used for testing. Testing involved extraction of HIV RNA;	The paper mentions the use of plasma for testing the HIV RNA.	Plasma
36240386	12	Were any sequences obtained from individuals with virological failure on a treatment regimen?	This report describes further characterization of 7 cases in HPTN 083 using the low VL SGS-IN genotyping assay (see “Methods”). INSTI RAMs were previously detected using the GenoSure PRIme assay at 1 or more study visits in 5 of the 7 cases; genotyping was not performed using this assay in 2 cases because the viral load was <500 copies/mL at all study visit	The paper discusses the detection of INSTI RAMs in participants who were receiving CAB-LA PrEP, indicating virological failure.	Yes
36240386	13	Were the patients in the study in a clinical trial?	"The HPTN 083 trial demonstrated that long-acting cabotegravir (CAB-LA) was superior to tenofovir-disoproxil fumarate/emtricitabine for human immunodeficiency virus (HIV) preexposure prophylaxis (PrEP)."	The paper discusses the HPTN 083 trial, which is a clinical trial.	Yes
36240386	14	Does the paper report HIV sequences from individuals who had previously received ARV drugs?	The HPTN 083 trial demonstrated that long-acting cabotegravir (CAB-LA) was superior to tenofovir-disoproxil fumarate/emtricitabine for human immunodeficiency virus (HIV) preexposure prophylaxis (PrEP).	The paper mentioned that the study compared the use of long-acting cabotegravir (CAB-LA) and tenofovir-disoproxil fumarate/emtricitabine for human immunodeficiency virus (HIV), which were ARV drugs received by individuals.	Yes
36240386	15	Which drug classes were received by individuals in the study before sample sequencing?	Information on the design and outcomes of HPTN 083 (NCT02720094) is presented in the primary study report [1]. Participants randomized to the CAB arm received 5 weeks of 30 mg of oral CAB daily, followed by CAB-LA injections of 600 mg of CAB as a single intramuscular injection in the gluteal region for approximately 3 years (2 injections 1 month apart followed by injections every 2 months). Participants who discontinued CAB injections early or completed all scheduled CAB injections were offered daily oral TDF/FTC PrEP for 48 weeks. T	The paper mentions the use of cabotegravir and tenofovir-disoproxil fumarate/emtricitabine for HIV preexposure prophylaxis.	NRTI, INSTI
36240386	16	Which drugs were received by individuals in the study before sample sequencing?	Information on the design and outcomes of HPTN 083 (NCT02720094) is presented in the primary study report [1]. Participants randomized to the CAB arm received 5 weeks of 30 mg of oral CAB daily, followed by CAB-LA injections of 600 mg of CAB as a single intramuscular injection in the gluteal region for approximately 3 years (2 injections 1 month apart followed by injections every 2 months). Participants who discontinued CAB injections early or completed all scheduled CAB injections were offered daily oral TDF/FTC PrEP for 48 weeks. T	The paper mentions the use of cabotegravir and tenofovir-disoproxil fumarate/emtricitabine for HIV preexposure prophylaxis.	Cabotegravir (CAB), Tenofovir (TFV), Emtricitabine (FTC)
36298841	1	Does the paper report HIV sequences from patient samples?	"In an effort to elucidate the phylogenies derived from PR/RT and pol regions in the present study, we included HIV-1 nucleotide sequences isolated from 134 newly diagnosed or chronically HIV-1-infected patients from 9 March 2017 to 1 August 2019 in Cyprus. We included 134 consenting newly diagnosed or chronically HIV-1-infected patients in this study."	The paper mentions that HIV-1 nucleotide sequences were isolated from 134 HIV-1-infected patients in Cyprus. This indicates that the study involved patient samples to obtain the HIV sequences.	Yes
36298841	2	Does the paper report in vitro drug susceptibility data?	"Abstract: In an effort to evaluate the accuracy of HIV-1 phylogenies based on genomes of increasing length, we developed a comprehensive near-full-length HIV-1 genome RT–PCR assay and performed a comparative evaluation via phylogenetic analyses. To this end, we conducted comparative analyses of HIV-1 phylogenies derived based on HIV-1 PR/RT (2253–3359 in the HXB2 genome) and pol region (2253–5250 in the HXB2 genome) sequences isolated from 134 HIV-1-infected patients in Cyprus (2017–2019). The HIV-1 genotypic subtypes determined using six subtyping tools (REGA 3.0, COMET 2.3, jpHMM, SCUEAL, Stanford, and Geno2pheno) were compared to investigate the discrepancies generated among different tools. To evaluate the accuracy of defined HIV-1 phylogenies, the samples exhibiting at least one discrepant subtyping result among different subtyping tools in both PR/RT and pol regions or only in the pol region (n = 38) were selected for near-full-length HIV-1 genome (790–8795 in HXB2 genome) sequencing using a newly developed RT–PCR/sequencing assay. The obtained sequences were employed for HIV-1 genotypic subtype determination and subjected to comparative phylogenetic-based analyses. It was observed that 39.6% of the 134 samples presented discrepancies in the PR/RT region, while 28.4% presented discrepancies in the pol region. REGA 3.0 produced the fewest discrepancies collectively in both regions and was selected for subsequent subtyping and comparative phylogenetic analyses of near-full-length HIV-1 genome sequences. The analyses of near-full-length HIV-1 genome sequences identified 68.4% of the 38 ‘discrepant samples’ (n = 26) as belonging to uncharacterized recombinant HIV-1 strains, while 21.1% were circulating recombinant forms (CRFs) (n = 8) and 10.5% belonged to pure group M subtypes (n = 4). The findings demonstrated a significant reduction of 11.2% in discrepancies when pol region sequences were used compared to PR/RT region sequences, indicating that increased nucleotide sequence lengths are directly correlated with more consistent subtype classification. The results also revealed that if the discrepancy in pol region subtyping results persists, then there is a high likelihood (89.5%) that the query sequence is a recombinant HIV-1 strain, 68.4% of which belong to uncharacterized recombinant HIV-1 strains. The results of this study showed that REGA 3.0 presented the best performance in subtyping recombinant HIV-1 strains, while Stanford performed better in defining phylogenies of pure group M subtypes. The study highlights that, especially in populations with polyphyletic HIV-1 epidemics resulting in a high prevalence of recombinant HIV-1 strains, neither PR/RT nor pol region sequences are reliable for the determination of HIV-1 genotypic subtypes in samples showing discrepancies among different subtyping tools, and only near-full-length or full-length HIV-1 genome sequences are sufficiently accurate."	The paper focuses on the phylogenetic analysis and subtyping of HIV-1 sequences from patient samples. There is no mention of in vitro drug susceptibility testing or data related to drug resistance assays in a laboratory setting.	No
36298841	3	Were sequences from the paper made publicly available?	"The DNA nucleotide sequence data presented in this study are openly available in GenBank at https://www.ncbi.nlm.nih.gov/genbank/, accessed on 12 September 2022, and the accession numbers are ON989213-ON989341, OK584018, and OK283056-OK283059."	The paper provides specific GenBank accession numbers for the sequenced HIV isolates in the Data Availability Statement section.	Yes
36298841	4	What were the GenBank accession numbers for sequenced HIV isolates?	"The DNA nucleotide sequence data presented in this study are openly available in GenBank at https://www.ncbi.nlm.nih.gov/genbank/, accessed on 12 September 2022, and the accession numbers are ON989213-ON989341, OK584018, and OK283056-OK283059."	The paper provides specific GenBank accession numbers for the sequenced HIV isolates in the Data Availability Statement section.	ON989213-ON989341, OK584018, OK283056-OK283059
36298841	5	How many individuals had samples obtained for HIV sequencing?	In an effort to elucidate the phylogenies derived from PR/RT and pol regions in the present study, we included HIV-1 nucleotide sequences isolated from 134 newly diagnosed or chronically HIV-1-infected patients from 9 March 2017 to 1 August 2019 in Cyprus. We included 134 consenting newly diagnosed or chronically HIV-1-infected patients in this study.	The paper states that 134 HIV-1-infected patients were included in the study, and their samples were used for sequencing.	134
36298841	6	From which countries were the sequenced samples obtained?	"In an effort to elucidate the phylogenies derived from PR/RT and pol regions in the present study, we included HIV-1 nucleotide sequences isolated from 134 newly diagnosed or chronically HIV-1-infected patients from 9 March 2017 to 1 August 2019 in Cyprus. The Grigorios HIV Clinic of Larnaca General Hospital is the single clinical national service for the care of HIV-1-infected individuals in Cyprus and therefore offers a unique opportunity to provide a cohort of HIV-1 patients representative of the epidemic in Cyprus."	The paper specifies that the study included HIV-1-infected patients from Cyprus, and the samples were collected from the Grigorios HIV Clinic of Larnaca General Hospital in Cyprus.	Cyprus
36298841	7	From what years were the sequenced samples obtained?	"In an effort to elucidate the phylogenies derived from PR/RT and pol regions in the present study, we included HIV-1 nucleotide sequences isolated from 134 newly diagnosed or chronically HIV-1-infected patients from 9 March 2017 to 1 August 2019 in Cyprus. The collection dates of the 134 patient samples used in this study ranged from 9 March 2017 to 1 August 2019."	The paper mentions that the samples were collected from 9 March 2017 to 1 August 2019.	2017-2019
36298841	8	Were samples cloned prior to sequencing?	"Initially, the pol region (2253–5250 in the HXB2 genome) sequences of 134 HIV-1 viral genomes isolated from 134 HIV-1-infected patients were successfully amplified according to a previously described touchdown HIV-1 pol RT–PCR assay The secondary nested PCR step of the pol RT–PCR assay yielded a 3259 bp final product, which was then sent to Macrogen Europe (https://dna.macrogen-europe.com/eng/, accessed on 12 September 2022) for purification and Sanger sequencing."	The paper does not mention any cloning of samples prior to sequencing. .	No
36298841	9	Which HIV genes were reported to have been sequenced?	"Initially, the pol region (2253–5250 in the HXB2 genome) sequences of 134 HIV-1 viral genomes isolated from 134 HIV-1-infected patients were successfully amplified according to a previously described touchdown HIV-1 pol RT–PCR assay For the purpose of identifying the most accurate HIV-1 genotypic subtypes within the limitations imposed by the subtyping tools, the near-full-length HIV-1 genomes (790–8795 in the HXB2 genome) of the 38 ‘discrepant samples’ encoding the gag, pol, vif, vpr, tat, rev, vpu, and env genes were amplified and sequenced using an in-house-developed comprehensive near-full-length HIV-1 genome RT–PCR assay."	The paper mentions the sequencing of the pol region. Additionally, near-full-length genome sequencing was performed for some samples.	Near full length genome, Pol
36298841	10	What method was used for sequencing?	"The secondary nested PCR step of the pol RT–PCR assay yielded a 3259 bp final product, which was then sent to Macrogen Europe (https://dna.macrogen-europe.com/eng/, accessed on 12 September 2022) for purification and Sanger sequencing. The sequencing design of the HIV-1 pol RT–PCR assay involved 10 sequencing primers."	The paper describes the use of Sanger sequencing for the HIV-1 pol region and near-full-length genome sequencing.	Sanger sequencing
36298841	11	What type of samples were sequenced?	Plasma Isolation and HIV-1 RNA Extraction Blood samples (8 mL) were collected in Becton Dickinson Vacutainer® Cell Preparation Tubes (CPT) at the Grigorios HIV Clinic of Larnaca General Hospital. The CPTs containing the blood samples were later transferred to the Laboratory of Biotechnology and Molecular Virology of the University of Cyprus, where they were processed within two hours of sampling. The isolation of plasma from whole blood was performed according to the previously described methodology [13]. Subsequent HIV-1 RNA extraction from the isolated plasma was conducted using the QIAamp Viral RNA Mini Kit (QIAGEN, Hilden, Germany, 52904) according to the manufacturer’s instructions. Specifically, HIV-1 RNA was extracted from 140 μL plasma, resulting in a 60 μL eluate of purified HIV-1 RNA.	The paper describes the isolation of plasma from whole blood and subsequent RNA extraction for sequencing.	Plasma
36298841	12	Were any sequences obtained from individuals with virological failure on a treatment regimen?	"Among the 134 HIV-1-infected study participants from whom blood samples were collected, 114 were newly diagnosed, while 20 were chronic patients. None of the newly diagnosed study participants were receiving antiretroviral therapy. However, 10 of the 20 chronic study participants were on cART, while the remaining 10 were not."	The paper mentions that 10 of the 20 chronic study participants were on combination antiretroviral therapy (cART), but it doesn't mention if they were experiencing virological failure.	No
36298841	13	Were the patients in the study in a clinical trial?	"In an effort to elucidate the phylogenies derived from PR/RT and pol regions in the present study, we included HIV-1 nucleotide sequences isolated from 134 newly diagnosed or chronically HIV-1-infected patients from 9 March 2017 to 1 August 2019 in Cyprus. The study participants were recruited from the Grigorios HIV Clinic of Larnaca General Hospital, which is the single national clinical service for the care of HIV-1-infected patients in Cyprus."	The paper does not mention that the patients were part of a clinical trial. It describes the collection of samples from HIV-1-infected patients recruited from hospital.	No
36298841	14	Does the paper report HIV sequences from individuals who had previously received ARV drugs?	Among the 134 HIV-1-infected study participants from whom blood samples were collected, 114 were newly diagnosed, while 20 were chronic patients. None of the newly diagnosed study participants were receiving antiretroviral therapy. However, 10 of the 20 chronic study participants were on cART, while the remaining 10 were not.	The paper mentions that 10 of the 20 chronic study participants were on combination antiretroviral therapy (cART), indicating that some sequences were obtained from individuals who had previously received ARV drugs.	Yes
36298841	15	Which drug classes were received by individuals in the study before sample sequencing?	Among the 134 HIV-1-infected study participants from whom blood samples were collected, 114 were newly diagnosed, while 20 were chronic patients. None of the newly diagnosed study participants were receiving antiretroviral therapy. However, 10 of the 20 chronic study participants were on cART, while the remaining 10 were not.	The paper mentions that 10 of the 20 chronic study participants were on combination antiretroviral therapy (cART), the treatment history and drugs being received were not reported.	Not reported
36298841	16	Which drugs were received by individuals in the study before sample sequencing?	Among the 134 HIV-1-infected study participants from whom blood samples were collected, 114 were newly diagnosed, while 20 were chronic patients. None of the newly diagnosed study participants were receiving antiretroviral therapy. However, 10 of the 20 chronic study participants were on cART, while the remaining 10 were not.	The paper mentions that 10 of the 20 chronic study participants were on combination antiretroviral therapy (cART), the treatment history and drugs being received were not reported.	Not reported
36299554	1	Does the paper report HIV sequences from patient samples?	"Plasma samples from three time points and cells (buffy coat/peripheral blood mononuclear cells [PBMCs]) from two time points were collected (S1, S2 & S3) for further investigation. Patient p6PrRT nucleotide sequences from S1 (plasma RNA and buffy coat DNA), S2 (plasma RNA) and S3 (plasma RNA) indicate drug resistance mutation M184V (Table 2)."	The paper describes the collection and analysis of HIV sequences from patient samples. Specifically, it mentions that plasma samples and PBMCs were collected from the patient and used for sequencing to identify drug resistance mutations.	Yes
36299554	2	Does the paper report in vitro drug susceptibility data?	" Case A 43-year-old man was diagnosed with HIV-1 in 2012 and commenced on an antiretroviral treatment (ART) regimen consisting of tenofovir disoproxil fumarate (TDF), emtricitabine (FTC) and efavirenz (EFV). Initial poor adherence to treatment and virologic failure was reported for 2012–2015 (viral load range 14 269 copies/mL – 173 455 copies/mL), and due to concerns of possibly acquired resistance to this regimen, treatment was empirically switched according to national guidelines to lamivudine (3TC), zidovudine (AZT) and lopinavir/ritonavir (LPV/r). He remained on this regimen with his family practitioner from 2015 until early 2018, when he was referred back to our hospital for persistently high HIV viral loads. He admitted to poor adherence secondary to LPV/r-associated diarrhoea, and was subsequently switched to 3TC, AZT and DTG. Patient clinical data and treatment history are shown in Table 1. After initial viral load decline to 6500 copies/mL the viral load returned to 11 700 copies/mL and non-adherence was suspected. Although admitting poor adherence during 2012–2018 the patient claimed perfect adherence since starting his DTG regimen. Adherence was confirmed initially by means of directly observed therapy, and then by unannounced random (same-day unscheduled clinic visit requests) 3TC and DTG drug concentration testing on two and four occasions (3TC 1.24 μg/mL – 4.45 μg/mL, DTG 0.583 μg/mL – 1.354 μg/mL in plasma). Drug resistance testing on multiple occasions identified M184V which results in resistance to 3TC and increases susceptibility to AZT; K65R was also detected and also increases AZT susceptibility. Integrase sequencing indicated susceptibility to DTG from January 2018 until September 2019 (21 months), after which resistance to DTG (N155H and R263K) was detected (January 2020) in a single sample. Follow-up INSTI drug resistance testing could not confirm DTG resistance. Even though DTG resistance was detected at one time point, the viral load continued to decline despite the patient remaining on a DTG-based regimen. Plasma samples from three time points and cells (buffy coat/peripheral blood mononuclear cells [PBMCs]) from two time points were collected (S1, S2 & S3) for further investigation. All samples used in this study were collected after DTG initiation, with the relevant regimen over sampling period S1 and S2 being 3TC/AZT/DRV/r and S3 being 3TC/AZT/DTG."	The paper doesn't report in vitro drug susceptibility data because it primarily focuses on clinical and virological outcomes of a specific case study involving a 43-year-old man with HIV-1.	No
36299554	3	Were sequences from the paper made publicly available?	No evidence	The paper does not mention GenBank accession numbers.	No
36299554	4	What were the GenBank accession numbers for sequenced HIV isolates?	No evidence	The paper does not mention GenBank accession numbers.	Not reported
36299554	5	How many individuals had samples obtained for HIV sequencing?	A 43-year-old man was diagnosed with HIV-1 in 2012 and commenced on an antiretroviral treatment (ART) regimen consisting of tenofovir disoproxil fumarate (TDF), emtricitabine (FTC) and efavirenz (EFV). Integrase sequencing indicated susceptibility to DTG from January 2018 until September 2019 (21 months), after which resistance to DTG (N155H and R263K) was detected (January 2020) in a single sample.	The paper describes a single case study of a 43-year-old man whose samples were obtained for sequencing.	1
36299554	6	From which countries were the sequenced samples obtained?	No evidence	The paper does not specify the countries from which the sequenced samples were obtained.	Not reported
36299554	7	From what years were the sequenced samples obtained?	"Integrase sequencing indicated susceptibility to DTG from January 2018 until September 2019 (21 months), after which resistance to DTG (N155H and R263K) was detected (January 2020) in a single sample."	The paper provides a timeline indicating that samples were collected from January 2018 to January 2020.	2018-2020
36299554	8	Were samples cloned prior to sequencing?	"Single genome amplification products covering the p6-protease-reverse transcriptase (p6PrRT) region were generated and Sanger sequencing was performed as described previously. Mutations N155K and R263K were only detected once in S3 and were confirmed with single genome sequencing (Table 3)."	The paper does not mention any cloning of samples prior to sequencing.	No
36299554	9	Which HIV genes were reported to have been sequenced?	"Single genome amplification products covering the p6-protease-reverse transcriptase (p6PrRT) region were generated and Sanger sequencing was performed as described previously. Additionally, single genome amplicons covering the entire polymerase region were analysed for drug resistance mutations. Integrase sequencing indicated susceptibility to DTG from January 2018 until September 2019 (21 months), after which resistance to DTG (N155H and R263K) was detected (January 2020) in a single sample."	The paper mentions sequencing of the p6-protease-reverse transcriptase (p6PrRT) region and the integrase region to identify drug resistance mutations.	PR, RT, IN
36299554	10	What method was used for sequencing?	"Single genome amplification products covering the p6-protease-reverse transcriptase (p6PrRT) region were generated and Sanger sequencing was performed as described previously."	The paper explicitly states that Sanger sequencing was performed on single genome amplification products.	Sanger sequencing
36299554	11	What type of samples were sequenced?	Plasma samples from three time points and cells (buffy coat/peripheral blood mononuclear cells [PBMCs]) from two time points were collected (S1, S2 & S3) for further investigation. Cell-associated DNA and RNA were isolated from PBMCs and viral RNA was isolated from plasma	The paper mentions that plasma samples and PBMCs were collected and sequenced.	Plasma, PBMC
36299554	12	Were any sequences obtained from individuals with virological failure on a treatment regimen?	"Initial poor adherence to treatment and virologic failure was reported for 2012–2015 (viral load range 14 269 copies/mL – 173 455 copies/mL), and due to concerns of possibly acquired resistance to this regimen, treatment was empirically switched according to national guidelines to lamivudine (3TC), zidovudine (AZT) and lopinavir/ritonavir (LPV/r). He remained on this regimen with his family practitioner from 2015 until early 2018, when he was referred back to our hospital for persistently high HIV viral loads."	The paper describes a patient with virological failure on multiple treatment regimens, and sequences were obtained from this individual.	Yes
36299554	13	Were the patients in the study in a clinical trial?	Here we describe a case of very slow viral decline (~42 months) in a treatment-experienced, INSTI-naïve patient on a DTG-based triple therapy regimen.	The paper does not mention that the patient was part of a clinical trial. The study is a case report.	No
36299554	14	Does the paper report HIV sequences from individuals who had previously received ARV drugs?	A 43-year-old man was diagnosed with HIV-1 in 2012 and commenced on an antiretroviral treatment (ART) regimen consisting of tenofovir disoproxil fumarate (TDF), emtricitabine (FTC) and efavirenz (EFV). Initial poor adherence to treatment and virologic failure was reported for 2012–2015 (viral load range 14 269 copies/mL – 173 455 copies/mL), and due to concerns of possibly acquired resistance to this regimen, treatment was empirically switched according to national guidelines to lamivudine (3TC), zidovudine (AZT) and lopinavir/ritonavir (LPV/r).	The paper describes a patient who had been on multiple antiretroviral treatment regimens and had virologic failure. The patients also had switched treatement.	Yes
36299554	15	Which drug classes were received by individuals in the study before sample sequencing?	"A 43-year-old man was diagnosed with HIV-1 in 2012 and commenced on an antiretroviral treatment (ART) regimen consisting of tenofovir disoproxil fumarate (TDF), emtricitabine (FTC) and efavirenz (EFV). Initial poor adherence to treatment and virologic failure was reported for 2012–2015 (viral load range 14 269 copies/mL – 173 455 copies/mL), and due to concerns of possibly acquired resistance to this regimen, treatment was empirically switched according to national guidelines to lamivudine (3TC), zidovudine (AZT) and lopinavir/ritonavir (LPV/r). He admitted to poor adherence secondary to LPV/r-associated diarrhoea, and was subsequently switched to 3TC, AZT and DTG."	The paper lists the specific antiretroviral drugs that the patient was on before the samples were obtained for sequencing, including Lamivudine (3TC, NRTI), Zidovudine (AZT, NRTI), Emtricitabine (FTC, NRTI), Tenofovir (TFV, NRTI), Efavirenz (EFV, NNRTi), Lopinavir (LPV, PI), Dolutegravir (DTG, INSTI)	NRTI, NNRTI, PI,INSTI
36299554	16	Which drugs were received by individuals in the study before sample sequencing?	"A 43-year-old man was diagnosed with HIV-1 in 2012 and commenced on an antiretroviral treatment (ART) regimen consisting of tenofovir disoproxil fumarate (TDF), emtricitabine (FTC) and efavirenz (EFV). Initial poor adherence to treatment and virologic failure was reported for 2012–2015 (viral load range 14 269 copies/mL – 173 455 copies/mL), and due to concerns of possibly acquired resistance to this regimen, treatment was empirically switched according to national guidelines to lamivudine (3TC), zidovudine (AZT) and lopinavir/ritonavir (LPV/r). He admitted to poor adherence secondary to LPV/r-associated diarrhoea, and was subsequently switched to 3TC, AZT and DTG."	The paper lists the specific antiretroviral drugs that the patient was on before the samples were obtained for sequencing, including Lamivudine (3TC), Zidovudine (AZT), Emtricitabine (FTC), Tenofovir (TFV), Efavirenz (EFV), Lopinavir (LPV), Dolutegravir (DTG)	Lamivudine (3TC), Zidovudine (AZT), Emtricitabine (FTC), Tenofovir (TFV), Efavirenz (EFV), Lopinavir (LPV), Dolutegravir (DTG)
36347497	1	Does the paper report HIV sequences from patient samples?	"The patient was diagnosed with a subtype B HIV-1 infection in 1993. Integrase sequencing was performed retrospectively by Sanger and next-generation sequencing. We thus performed retrospective genotypic drug resistance testing by Sanger sequencing and NGS and DTG drug level quantification on all existing samples."	The paper discusses the sequencing of HIV-1 from a patient sample, as evidenced by the detailed description of the patient's treatment history, the sequencing methods used, and the results obtained from both Sanger and next-generation sequencing.	Yes
36347497	2	Does the paper report in vitro drug susceptibility data?	" 3.3. Molecular virology Clonal analysis of retroviruses circulating at month 36 showed that M184V and integrase mutations co-existed on single viral genomes in 42% of viruses (not shown). Cell-based assays (Table 1, Fig. 2) confirmed previous reports that H51Y by itself has minor effects on infectiousness, replicative capacity, and resistance against DTG [8]. Both G118R and H51Y+G118R viruses displayed reduced infectiousness (38% and 43% of WT, respectively). The H51Y+G118R virus performed less well in replication assays than G118R (relative fitness = 10% vs. 30%, respectively). G118R and H51Y+G118R reduced susceptibility to DTG by 7.2- and 28.3-fold, respectively."	The paper includes data on the effects of specific mutations on drug susceptibility, as shown by the cell-based assays that quantified the susceptibility of the H51Y and G118R mutations to dolutegravir.	Yes
36347497	3	Were sequences from the paper made publicly available?	No evidence	The paper does not mention any GenBank accession numbers for the sequenced HIV isolates.	No
36347497	4	What were the GenBank accession numbers for sequenced HIV isolates?	No evidence	The paper does not mention any GenBank accession numbers for the sequenced HIV isolates.	Not reported
36347497	5	How many individuals had samples obtained for HIV sequencing?	We report a case of incomplete HIV-1 suppression on a dolutegravir, lamivudine, and abacavir single-tablet regimen with the emergence of the H51Y and G118R integrase resistance mutations. The patient was diagnosed with a subtype B HIV-1 infection in 1993. Integrase sequencing was performed retrospectively by Sanger and next-generation sequencing.	The paper is a case report focusing on a single patient, as indicated by the detailed description of the patient's treatment history. It also mentioned the integrase sequencing was performed.	1
36347497	6	From which countries were the sequenced samples obtained?	No evidence	The paper does not specify the countries from which the sequenced samples were obtained.	Not reported
36347497	7	From what years were the sequenced samples obtained?	No evidence	The paper does not provide specific years for when the sequenced samples were obtained.	Not reported
36347497	8	Were samples cloned prior to sequencing?	Clonality analysis, viral infectivity, resistance testing, and replication assay To test the linkage between reverse transcriptase (RT) and integrase mutations, month 36 HIV-1 RNA was reverse transcribed on limit-dilutions and in duplicates (to exclude random recombination) and then cloned and sequenced as described previously	The paper describes the process of single genome sequencing not molecular cloning.	No
36347497	9	Which HIV genes were reported to have been sequenced?	"Integrase sequencing was performed retrospectively by Sanger and next-generation sequencing. This observation was also true for a M184V lamivudine-resistant reverse transcriptase mutation found in association with integrase mutations on single HIV genomes."	The paper discusses the sequencing of the integrase gene and mentions the reverse transcriptase mutation M184V in association with integrase mutations.	RT, IN
36347497	10	What method was used for sequencing?	"Integrase sequencing was performed retrospectively by Sanger and next-generation sequencing. We thus performed retrospective genotypic drug resistance testing by Sanger sequencing and NGS and DTG drug level quantification on all existing samples."	The paper mentions that both Sanger sequencing and next-generation sequencing (NGS) were used for integrase sequencing.	Sanger sequencing; NGS
36347497	11	What type of samples were sequenced?	Sanger and NGS sequencing results The viral load declined during the first four months after DTG/3TC/ABC initiation from 6.13E+05 to 4.13E+03 RNA copies/mL of plasma, and DTG plasma levels were adequate, excluding major drug absorption issues	The paper mentions that the Sanger and NGS sequencing result were from plasma samples.	Plasma
36347497	12	Were any sequences obtained from individuals with virological failure on a treatment regimen?	"We report a case of incomplete HIV-1 suppression on a dolutegravir, lamivudine, and abacavir single-tablet regimen with the emergence of the H51Y and G118R integrase resistance mutations.	The paper reports sequences obtained from a patient who experienced incomplete HIV-1 suppression, which means the individual experienced virological failure.	Yes
36347497	13	Were the patients in the study in a clinical trial?	We report a case of incomplete HIV-1 suppression on a dolutegravir, lamivudine, and abacavir single-tablet regimen with the emergence of the H51Y and G118R integrase resistance mutations.	The paper does not mention that the patient was part of a clinical trial. it describes a case report of a single patient.	No
36347497	14	Does the paper report HIV sequences from individuals who had previously received ARV drugs?	Treatment was initiated in August 1996 with indinavir, 3TC, and stavudine, and periods of irregular retention in care followed related to issues of illicit substance addiction. In 1999, the patient stopped treatment and resumed in 2002 with ritonavir-boosted lopinavir (r/LPV) plus nevirapine. In 2003, treatment was changed to r/LPV plus 3TC and didanosine (ddI).	The paper details the patient's treatment history of antiretroviral drug treatments.	Yes
36347497	15	Which drug classes were received by individuals in the study before sample sequencing?	"Treatment was initiated in August 1996 with indinavir, 3TC, and stavudine. In 1999, the patient stopped treatment and resumed in 2002 with ritonavir-boosted lopinavir (r/LPV) plus nevirapine. In 2003, treatment was changed to r/LPV plus 3TC and didanosine (ddI). In December 2009, treatment was switched to r/LPV plus tenofovir disoproxil fumarate (TDF) and emtricitabine (FTC). In 2015, the patient was switched to a single-tablet regimen of DTG plus lamivudine (3TC) and abacavir (ABC)."	The paper lists various antiretroviral drugs that the patient received over the years, which fall into the specified drug classes: NRTI (Nucleoside Reverse Transcriptase Inhibitor), including Lamivudine (3TC), Stavudine (D4T), Didanosine (DDI), Emtricitabine (FTC), Tenofovir (TFV); NNRTI (Non-Nucleoside Reverse Transcriptase Inhibitor), including Nevirapine (NVP); PI (Protease Inhibitor), including Lopinavir (LPV), Indinavir (IDV); INSTI (Integrase Inhibitor), including Dolutegravir (DTG)	NRTI, NNRTI, PI, INSTI
36347497	16	Which drugs were received by individuals in the study before sample sequencing?	"Treatment was initiated in August 1996 with indinavir, 3TC, and stavudine. In 1999, the patient stopped treatment and resumed in 2002 with ritonavir-boosted lopinavir (r/LPV) plus nevirapine. In 2003, treatment was changed to r/LPV plus 3TC and didanosine (ddI). In December 2009, treatment was switched to r/LPV plus tenofovir disoproxil fumarate (TDF) and emtricitabine (FTC). In 2015, the patient was switched to a single-tablet regimen of DTG plus lamivudine (3TC) and abacavir (ABC)."	The paper lists specific antiretroviral drugs that the patient received over the years: Abacavir (ABC), Lamivudine (3TC), Stavudine (D4T), Didanosine (DDI), Emtricitabine (FTC), Tenofovir (TFV), Nevirapine (NVP), Lopinavir (LPV), Indinavir (IDV), Dolutegravir (DTG)	Abacavir (ABC), Lamivudine (3TC), Stavudine (D4T), Didanosine (DDI), Emtricitabine (FTC), Tenofovir (TFV), Nevirapine (NVP), Lopinavir (LPV), Indinavir (IDV), Dolutegravir (DTG)
36366418	1	Does the paper report HIV sequences from patient samples?	The study population included adult patients (age 18 or over) eligible to initiate first-line ART, including ARV drug naïve people and people who had interrupted ART before restarting first-line ART without reported virological failure. The HIV-1 sequences generated from this study were submitted to the NCBI database. The HIV-1 sequences generated from this study are available in the NCBI database, with GenBank accession numbers MW484200-MW484319 (phase I) and OP009620-OP009752 (phase II).	The evidence clearly states that the study involved adult patients and that HIV-1 sequences were generated and submitted to a database, indicating that sequences from patient samples were reported.	Yes
36366418	2	Does the paper report in vitro drug susceptibility data?	No evidence	The evidence discusses the prevalence of pretreatment drug resistance (PDR) but does not provide specific in vitro drug susceptibility data. It focuses on the prevalence of drug resistance rather than susceptibility testing results.	No
36366418	3	Were sequences from the paper made publicly available?	The HIV-1 sequences generated from this study are available in the NCBI database, with GenBank accession numbers MW484200-MW484319 (phase I) and OP009620-OP009752 (phase II).	The evidence clearly states that the sequences generated from the study were submitted to a public database, confirming their availability.	Yes
36366418	4	What were the GenBank accession numbers for sequenced HIV isolates?	The HIV-1 sequences generated from this study are available in the NCBI database, with GenBank accession numbers MW484200-MW484319 (phase I) and OP009620-OP009752 (phase II).	The evidence directly provides the GenBank accession numbers for the sequenced HIV isolates, clearly indicating the specific identifiers for both phases of the study.	MW484200-MW484319, OP009620-OP009752
36366418	5	How many individuals had samples obtained for HIV sequencing?	The total specimens eligible for genotyping were 143 and 164 for phases I and II, respectively. The genotyping results were successfully obtained for 132 and 148 of these.	The paper provides the total number of individuals from both phases who had samples obtained for sequencing, allowing for a straightforward count.	307 or 280
36366418	6	From which countries were the sequenced samples obtained?	Prevalence of Pretreatment HIV-1 Drug Resistance in Armenia in 2017–2018 and 2020–2021 following a WHO Survey. The study population included adult patients (age 18 or over) eligible to initiate first-line ART, including ARV drug naïve people and people who had interrupted ART before restarting first-line ART without reported virological failure. Study enrollment took place at the National Center for Infectious Diseases (Yerevan, Armenia), which is the only ART delivery clinic in the country.	The evidence indicates that the samples were obtained from patients in Armenia, as the study was conducted in a specific clinic located there.	Armenia
36366418	7	From what years were the sequenced samples obtained?	In total, 143 patients and 164 patients initiating or reinitiating first-line ART in 2017–2018 (phase I) and 2020–2021 (phase II), respectively, were included in the study. Blood samples were collected for 6 months in each phase; between 1 October 2017 and 31 March 2018 in phase I, and between 1 October 2020 and 31 March 2021 in phase II.	The evidence provides specific time frames for when the samples were collected, indicating the years involved in the study.	2017-2018, 2020-2021
36366418	8	Were samples cloned prior to sequencing?	No evidence	The paper does not mention any cloning of samples prior to sequencing, focusing instead on the collection and processing methods.	No
36366418	9	Which HIV genes were reported to have been sequenced?	An AmpliSens® HIV-Resist-Seq kit was used for RNA extraction from blood plasma samples and for the amplification and sequencing of the HIV pol gene region encoding a protease and part of a reverse transcriptase.	The evidence indicates that the pol gene region, which includes the protease and reverse transcriptase genes, was sequenced, confirming the specific genes involved in the study.	PR, RT
36366418	10	What method was used for sequencing?	An AmpliSens® HIV-Resist-Seq kit (Central Research Institute of Epidemiology, Russia) was used for RNA extraction from blood plasma samples and for the amplification and sequencing of the HIV pol gene region encoding a protease and part of a reverse transcriptase	The paper does not mention the sequencing method.	Sanger sequencing
36366418	11	What type of samples were sequenced?	An AmpliSens® HIV-Resist-Seq kit (Central Research Institute of Epidemiology, Russia) was used for RNA extraction from blood plasma samples and for the amplification and sequencing of the HIV pol gene region encoding a protease and part of a reverse transcriptase	The evidence indicates that blood samples were collected for sequencing, which is a common clinical specimen type for such studies.	Plasma
36366418	12	Were any sequences obtained from individuals with virological failure on a treatment regimen?	The study population included adult patients (age 18 or over) eligible to initiate first-line ART, including ARV drug naïve people and people who had interrupted ART before restarting first-line ART without reported virological failure.	The evidence specifies that the study included individuals who were naïve or had interrupted ART but did not report any cases of virological failure, indicating that no sequences were obtained from such individuals.	No
36366418	13	Were the patients in the study in a clinical trial?	We conducted a two-phase pretreatment DR (PDR) study in 2017–2018 (phase I; 120 patients) and 2020–2021 (phase II; 133 patients) according to the WHO-approved protocol. We conducted a two-phase, nationally representative, cross-sectional, retrospective surveillance study of PDR in 2017–2018 (phase I) and 2020–2021 (phase II) according to the WHO-approved protocol.	The paper mentins the study is a two-phase, nationally representative, cross-sectional, retrospective surveillance study of PDR	No
36366418	14	Does the paper report HIV sequences from individuals who had previously received ARV drugs?	The study population included adult patients (age 18 or over) eligible to initiate first-line ART, including ARV drug naïve people and people who had interrupted ART before restarting first-line ART without reported virological failure. The majority of patients in both phases had no antiretroviral (ARV) exposure and had their first positive immune blot in 2017 in phase I (71.7%) and between 2020 (33.8%) and 2021 (59.4%) in phase II. Thus, most patients were newly diagnosed.	The paper indicates that the study included individuals who had interrupted ART, which indicates these people had previously received ARV drugs. The paper also mentions that most of them were newly diagnosed treatment-naïve.	Yes
36366418	15	Which drug classes were received by individuals in the study before sample sequencing?	The study population included adult patients (age 18 or over) eligible to initiate first-line ART, including ARV drug naïve people and people who had interrupted ART before restarting first-line ART without reported virological failure. The majority of patients in both phases had no antiretroviral (ARV) exposure and had their first positive immune blot in 2017 in phase I (71.7%) and between 2020 (33.8%) and 2021 (59.4%) in phase II. Thus, most patients were newly diagnosed.	The paper indicates that the study included individuals who had interrupted ART, which indicates these people had previously received ARV drugs. The paper also mentions that most of them were newly diagnosed treatment-naïve. The ARV received before the study is not mentioned.	Not reported
36366418	16	Which drugs were received by individuals in the study before sample sequencing?	The study population included adult patients (age 18 or over) eligible to initiate first-line ART, including ARV drug naïve people and people who had interrupted ART before restarting first-line ART without reported virological failure. The majority of patients in both phases had no antiretroviral (ARV) exposure and had their first positive immune blot in 2017 in phase I (71.7%) and between 2020 (33.8%) and 2021 (59.4%) in phase II. Thus, most patients were newly diagnosed.	The paper indicates that the study included individuals who had interrupted ART, which indicates these people had previously received ARV drugs. The paper also mentions that most of them were newly diagnosed treatment-naïve. The ARV received before the study is not mentioned.	Not reported
36476348	1	Does the paper report HIV sequences from patient samples?	Here, we longitudinally analyzed the proviral landscape in nine infants with vertical HIV-1 infection from Mozambique over a median period of 24 months, using single-genome, near full-length, next-generation proviral sequencing; To assess the genetic composition of the reservoir, near full-length individual proviral sequencing was performed, using DNA extracted from PBMCs as a template; HIV-1 sequences from each infant were subjected to Illumina MiSeq sequencing, with a median sequencing depth of 2500 reads per base.	The paper discusses the analysis of HIV-1 proviral sequences from nine infants with vertical HIV-1 infection from Mozambique. It mentions the use of single-genome, near full-length, next-generation proviral sequencing to study these sequences.	Yes
36476348	2	Does the paper report in vitro drug susceptibility data?	"Discussion We report two cases of treatment experienced, InSTI-naïve patients who developed InSTI resistance within 14 months of starting DTG. The first patient had significant NRTI resistance prior to switching to TDF/3TC/DTG and suboptimal adherence post treatment switch. The second patient also reported suboptimal adherence and may have had sub-therapeutic drug levels of DTG due to a drug interaction between DTG and rifampicin"	The paper does not mention any in vitro drug susceptibility testing. It focuses on the sequencing and analysis of HIV-1 proviral DNA from patient samples, rather than testing the susceptibility of the virus to different drugs in vitro.	No
36476348	3	Were sequences from the paper made publicly available?	Raw sequences were deposited in GenBank (accession numbers OK649265 -- OK649295).	The paper explicitly states that the raw sequences were deposited in GenBank with the accession numbers OK649265 to OK649295.	Yes
36476348	4	What were the GenBank accession numbers for sequenced HIV isolates?	Raw sequences were deposited in GenBank (accession numbers OK649265 -- OK649295).	The paper explicitly states that the raw sequences were deposited in GenBank with the accession numbers OK649265 to OK649295.	OK649265 -- OK649295
36476348	5	How many individuals had samples obtained for HIV sequencing?	Here, we longitudinally analyzed the proviral landscape in nine infants with vertical HIV-1 infection from Mozambique over a median period of 24 months, using single-genome, near full-length, next-generation proviral sequencing; Nine infants with pre- or perinatally acquired HIV-1 clade C infection were enrolled in the TARA cohort in Maputo, Mozambique.	The paper states that nine infants with vertical HIV-1 infection were included in the paper and had their samples sequenced.	9
36476348	6	From which countries were the sequenced samples obtained?	Study patients were enrolled in the Towards AIDS Remission Approaches cohort (TARA) in Maputo Province, Mozambique; Infants were perinatally infected with HIV-1 subtype C.	The paper specifies that the study patients were enrolled in the Towards AIDS Remission Approaches cohort in Maputo Province, Mozambique, and that the infants were perinatally infected with HIV-1 subtype C.	Mozambique
36476348	7	From what years were the sequenced samples obtained?	PBMCs were isolated from whole blood drawn at defined time points between 2017 and 2021, cryopreserved, and sent to Miami, USA for research studies.	The paper mentions that PBMCs were isolated from whole blood drawn at defined time points between 2017 and 2021.	2017-2021
36476348	8	Were samples cloned prior to sequencing?	Here, we longitudinally analyzed the proviral landscape in nine infants with vertical HIV-1 infection from Mozambique over a median period of 24 months, using single-genome, near full-length, next-generation proviral sequencing. The near full-length proviral sequences were generated from DNA/cDNA samples as previously described. Briefly, to isolate single proviral sequences, the DNA samples were diluted according to Poisson distribution statistics based on the droplet digital PCR estimates of HIV DNA copy numbers. We used single-genome near full-length proviral sequencing to investigate the longitudinal dynamics of intact and defective proviruses and determine the integration sites of intact proviruses.	The paper does not mention any cloning of samples prior to sequencing. It describes the use of single-genome sequencing and near full-length proviral sequencing.	No
36476348	9	Which HIV genes were reported to have been sequenced?	Here, we longitudinally analyzed the proviral landscape in nine infants with vertical HIV-1 infection from Mozambique over a median period of 24 months, using single-genome, near full-length, next-generation proviral sequencing; The cDNA was then subjected to a nested PCR to amplify the near full-length HIV genome; The near full-length proviral sequences were generated from DNA/cDNA samples as previously described.	The paper mentions the use of near full-length proviral sequencing to analyze the HIV-1 sequences from the infants.	Near full length genome
36476348	10	What method was used for sequencing?	HIV-1 sequences from each infant were subjected to Illumina MiSeq sequencing, with a median sequencing depth of 2500 reads per base.	The paper states that HIV-1 sequences were subjected to Illumina MiSeq sequencing.	Illumina sequencing
36476348	11	What type of samples were sequenced?	PBMCs were isolated from whole blood drawn at defined time points between 2017 and 2021, cryopreserved, and sent to Miami, USA for research studies; To assess the genetic composition of the reservoir, near full-length individual proviral sequencing was performed, using DNA extracted from PBMCs as a template.	The paper specifies that PBMCs (peripheral blood mononuclear cells) were isolated from whole blood and used for sequencing.	PBMC
36476348	12	Were any sequences obtained from individuals with virological failure on a treatment regimen?	Six (66.6%) infants were virally suppressed during the time of follow-up, whereas three (33.3%) infants experienced transient viral rebound at a single visit during the time of follow-up; One of the nine infants (infant 5) experienced viral rebound at age 10 months.	The paper mentions that three infants experienced transient viral rebound during the follow-up period, which indicates virological failure.	Yes
36476348	13	Were the patients in the study in a clinical trial?	Study patients were enrolled in the Towards AIDS Remission Approaches cohort (TARA) in Maputo Province, Mozambique. Infants were perinatally infected with HIV-1 subtype C. ART consisting of zidovudine (AZT) or abacavir (ABC), lamivudine (3TC), and ritonavir-boosted lopinavir (LPVr) (AZT/ABC+3TC+LPVr) in weight-adjusted doses was initiated at the time of HIV diagnosis within a median age of 33 days (interquartile range [IQR] 31.5–52)	The paper does not mention that the patients were part of a clinical trial. It describes the study as an observational cohort study within the Towards AIDS Remission Approaches cohort.	No
36476348	14	Does the paper report HIV sequences from individuals who had previously received ARV drugs?	ART consisting of zidovudine (AZT) or abacavir (ABC), lamivudine (3TC), and ritonavir-boosted lopinavir (LPVr) (AZT/ABC+3TC+LPVr) in weight-adjusted doses was initiated at the time of HIV diagnosis within a median age of 33 days (interquartile range [IQR] 31.5--52); All infants were receiving combination therapy with weight-adjusted zidovudine or abacavir, lamivudine, and ritonavir-boosted lopinavir (AZT+3TC+LPV/r or ABC+3TC+LPV/r).	The paper mentions that all infants were receiving combination antiretroviral therapy (ART) at the time of HIV diagnosis and during the follow-up period.	Yes
36476348	15	Which drug classes were received by individuals in the study before sample sequencing?	ART consisting of zidovudine (AZT) or abacavir (ABC), lamivudine (3TC), and ritonavir-boosted lopinavir (LPVr) (AZT/ABC+3TC+LPVr) in weight-adjusted doses was initiated at the time of HIV diagnosis within a median age of 33 days (interquartile range [IQR] 31.5--52); All infants were receiving combination therapy with weight-adjusted zidovudine or abacavir, lamivudine, and ritonavir-boosted lopinavir (AZT+3TC+LPV/r or ABC+3TC+LPV/r).	The paper specifies that the infants were treated with a combination of zidovudine (AZT) or abacavir (ABC), lamivudine (3TC), and ritonavir-boosted lopinavir (LPVr), which include NRTI and PI.	NRTI, PI
36476348	16	Which drugs were received by individuals in the study before sample sequencing?	ART consisting of zidovudine (AZT) or abacavir (ABC), lamivudine (3TC), and ritonavir-boosted lopinavir (LPVr) (AZT/ABC+3TC+LPVr) in weight-adjusted doses was initiated at the time of HIV diagnosis within a median age of 33 days (interquartile range [IQR] 31.5--52); All infants were receiving combination therapy with weight-adjusted zidovudine or abacavir, lamivudine, and ritonavir-boosted lopinavir (AZT+3TC+LPV/r or ABC+3TC+LPV/r).	The paper specifies that the infants were treated with a combination of zidovudine (AZT) or abacavir (ABC), lamivudine (3TC), and ritonavir-boosted lopinavir (LPVr).	Zidovudine (AZT), Abacavir (ABC), Lamivudine (3TC), Ritonavir-boosted Lopinavir (LPVr)
36479423	1	Does the paper report HIV sequences from patient samples?	"An HIV genotypic resistance test done in January 2015 showed significant nucleoside reverse transcriptase inhibitor (NRTI) and non-nucleoside reverse transcriptase inhibitor (NNRTI) DRMs with no protease inhibitor resistance. A genotypic resistance test taken 10 months after initiation of DTG showed extensive NRTI DRMs and one major InSTI DRM."	The paper describes the genotypic resistance tests performed on patient samples, which indicates that HIV sequences were obtained from these samples.	Yes
36479423	2	Does the paper report in vitro drug susceptibility data?	"We report two cases of treatment experienced, InSTI-naïve patients who developed InSTI resistance within 14 months of starting DTG. The first patient had significant NRTI resistance prior to switching to TDF/3TC/DTG and suboptimal adherence post treatment switch. The second patient also reported suboptimal adherence and may have had sub-therapeutic drug levels of DTG due to a drug interaction between DTG and rifampicin. Known risk factors for incident drug resistance include suboptimal medication adherence, drug interactions, a high baseline VL and active opportunistic infections. A similar case from South Africa has been described, of a treatment experienced patient who developed resistance to DTG after taking DTG 50 mg once a day with rifampicin, instead of the recommended twice daily dosing. Rifampicin is an inducer of the UGT1A1 and CYP3A4 pathways by which DTG is metabolised, resulting in reduced serum DTG concentrations. The current World Health Organization recommendation is to dose DTG at 50 mg 12-hourly for patients taking both medications concurrently."	The paper focuses on 2 clinical cases and genotypic resistance tests from patient samples, but it does not mention any in vitro drug susceptibility assays.	No
36479423	3	Were sequences from the paper made publicly available?	No evidence	The paper does not provide any GenBank accession numbers for the sequenced HIV isolates.	No
36479423	4	What were the GenBank accession numbers for sequenced HIV isolates?	No evidence	The paper does not provide any GenBank accession numbers for the sequenced HIV isolates.	Not reported
36479423	5	How many individuals had samples obtained for HIV sequencing?	"We report two cases of treatment experienced, InSTI-naïve patients who developed InSTI resistance within 14 months of starting DTG."	The paper describes two case reports of patients who had genotypic resistance tests performed.	2
36479423	6	From which countries were the sequenced samples obtained?	"Emergent dolutegravir resistance in integrase-naïve, treatment experienced patients from Zimbabwe Affiliations: Newlands Clinic, Ruedi Luethy Foundation, Harare, Zimbabwe."	The paper specifically mentions that the patients were from Zimbabwe.	Zimbabwe
36479423	7	From what years were the sequenced samples obtained?	"An HIV genotypic resistance test done in January 2015 showed significant nucleoside reverse transcriptase inhibitor (NRTI) and non-nucleoside reverse transcriptase inhibitor (NNRTI) DRMs with no protease inhibitor resistance. A genotypic resistance test taken 14 months after TDF/3TC/DTG initiation showed persistent NRTI and NNRTI DRMs, and extensive InSTI DRMs. A genotypic resistance test taken 10 months after initiation of DTG showed extensive NRTI DRMs and one major InSTI DRM."	The paper provides specific years when genotypic resistance tests were performed on the patients.	2015-2019
36479423	8	Were samples cloned prior to sequencing?	"A genotypic resistance test taken 10 months after initiation of DTG showed extensive NRTI DRMs and one major InSTI DRM."	The paper does not mention any cloning of samples prior to sequencing.	No
36479423	9	Which HIV genes were reported to have been sequenced?	"An HIV genotypic resistance test done in January 2015 showed significant nucleoside reverse transcriptase inhibitor (NRTI) and non-nucleoside reverse transcriptase inhibitor (NNRTI) DRMs with no protease inhibitor resistance. A genotypic resistance test taken 10 months after initiation of DTG showed extensive NRTI DRMs and one major InSTI DRM."	The paper mentions genotypic resistance tests for reverse transcriptase, protease, and integrase genes.	PR, RT, IN
36479423	10	What method was used for sequencing?	"A genotypic resistance test taken 10 months after initiation of DTG showed extensive NRTI DRMs and one major InSTI DRM."	The paper does not specify the sequencing method used for the genotypic resistance tests.	Not reported
36479423	11	What type of samples were sequenced?	"Viral load (VL) results were not available until 2014, at which time he was noted to have virological treatment failure. Eight weeks after the switch, the VL was 400 copies/mL and at 24 weeks, the viral load was undetectable."	The paper mentions the individual had virological failure, which indicates the samples were from plasma.	Plasma
36479423	12	Were any sequences obtained from individuals with virological failure on a treatment regimen?	"Viral load (VL) results were not available until 2014, at which time he was noted to have virological treatment failure. Three years later, she was switched to ABC/3TC/ATZ/r following virological failure."	The paper describes cases of patients who experienced virological failure on their treatment regimens and had genotypic resistance tests performed.	Yes
36479423	13	Were the patients in the study in a clinical trial?	"We report two cases of treatment experienced, InSTI-naïve patients who developed InSTI resistance within 14 months of starting DTG."	The paper describes case reports of patients treated at a clinic, not a clinical trial.	No
36479423	14	Does the paper report HIV sequences from individuals who had previously received ARV drugs?	Emergent dolutegravir resistance in integrase-naïve, treatment experienced patients from Zimbabwe. An 18-year-old male patient was commenced on ART in September 2010, at seven years of age. A 29-year-old female patient was diagnosed with HIV infection in June 2017 and commenced on TDF/3TC/EFV.	The paper describes patients who were commenced to antiretroviral drugs and had genotypic resistance tests performed.	Yes
36479423	15	Which drug classes were received by individuals in the study before sample sequencing?	Case 1 An 18-year-old male patient was commenced on ART in September 2010, at seven years of age. His baseline CD4 count was 145 cells/μL. His first-line ART regimens were stavudine/lamivudine (3TC)/nevirapine, followed by stavudine/3TC/efavirenz (EFV), followed by zidovudine/3TC/EFV. Viral load (VL) results were not available until 2014, at which time he was noted to have virological treatment failure. An HIV genotypic resistance test done in January 2015 showed significant nucleoside reverse transcriptase inhibitor (NRTI) and non-nucleoside reverse transcriptase inhibitor (NNRTI) DRMs with no protease inhibitor resistance (see Table 1 for DRMs and sensitivity results). In January 2015 he was switched to second-line treatment with abacavir (ABC)/3TC/lopinavir/ritonavir (LPV/r), which was later simplified to ABC/3TC/Atazanavir/ritonavir (ATZ/r). Virological suppression was maintained for the duration of protease inhibitor therapy. In August 2019 he was switched to a single tablet regimen of tenofovir (TDF)/3TC/DTG; his VL was suppressed at the time of switch. Case 2 A 29-year-old female patient was diagnosed with HIV infection in June 2017 and commenced on TDF/3TC/EFV. Her baseline CD4 count and VL are unknown. Three years later, she was switched to ABC/3TC/ATZ/r following virological failure. Four weeks after treatment switch, she developed pulmonary tuberculosis and in error was given rifampicin with ATZ/r for two months. For treatment optimisation reasons, the ART regimen was switched to ABC/3TC/DTG, but DTG was dosed at 50 mg daily with rifampicin for four months instead of twice daily according to current guidelines. The VL at switch to ABC/3TC/DTG is unknown. The clinical response to treatment was poor and she was referred to Newlands Clinic. A VL taken after seven months on ABC/3TC/DTG was 6540 copies/mL, despite adherence counselling. A genotypic resistance test taken 10 months after initiation of DTG showed extensive NRTI DRMs and one major InSTI DRM (see Table 1 for mutations and sensitivity analysis). This patient admitted to inconsistent adherence both to tuberculosis treatment and ART.	The paper lists various antiretroviral drugs from different classes that the patients received before the genotypic resistance tests: NRTI (Nucleoside Reverse Transcriptase Inhibitor), including Abacavir (ABC), Zidovudine (AZT), Lamivudine (3TC), Stavudine (D4T), Emtricitabine (FTC), Tenofovir (TFV); NNRTI (Non-Nucleoside Reverse Transcriptase Inhibitor), including Nevirapine (NVP), Efavirenz (EFV); PI (Protease Inhibitor), including Lopinavir (LPV), Atazanavir (ATV), Darunavir (DRV); INSTI (Integrase Inhibitor), including Dolutegravir (DTG)	NRTI, NNRTI, PI, INSTI
36479423	16	Which drugs were received by individuals in the study before sample sequencing?	Case 1 An 18-year-old male patient was commenced on ART in September 2010, at seven years of age. His baseline CD4 count was 145 cells/μL. His first-line ART regimens were stavudine/lamivudine (3TC)/nevirapine, followed by stavudine/3TC/efavirenz (EFV), followed by zidovudine/3TC/EFV. Viral load (VL) results were not available until 2014, at which time he was noted to have virological treatment failure. An HIV genotypic resistance test done in January 2015 showed significant nucleoside reverse transcriptase inhibitor (NRTI) and non-nucleoside reverse transcriptase inhibitor (NNRTI) DRMs with no protease inhibitor resistance (see Table 1 for DRMs and sensitivity results). In January 2015 he was switched to second-line treatment with abacavir (ABC)/3TC/lopinavir/ritonavir (LPV/r), which was later simplified to ABC/3TC/Atazanavir/ritonavir (ATZ/r). Virological suppression was maintained for the duration of protease inhibitor therapy. In August 2019 he was switched to a single tablet regimen of tenofovir (TDF)/3TC/DTG; his VL was suppressed at the time of switch. Case 2 A 29-year-old female patient was diagnosed with HIV infection in June 2017 and commenced on TDF/3TC/EFV. Her baseline CD4 count and VL are unknown. Three years later, she was switched to ABC/3TC/ATZ/r following virological failure. Four weeks after treatment switch, she developed pulmonary tuberculosis and in error was given rifampicin with ATZ/r for two months. For treatment optimisation reasons, the ART regimen was switched to ABC/3TC/DTG, but DTG was dosed at 50 mg daily with rifampicin for four months instead of twice daily according to current guidelines. The VL at switch to ABC/3TC/DTG is unknown. The clinical response to treatment was poor and she was referred to Newlands Clinic. A VL taken after seven months on ABC/3TC/DTG was 6540 copies/mL, despite adherence counselling. A genotypic resistance test taken 10 months after initiation of DTG showed extensive NRTI DRMs and one major InSTI DRM (see Table 1 for mutations and sensitivity analysis). This patient admitted to inconsistent adherence both to tuberculosis treatment and ART.	The paper lists specific antiretroviral drugs that for the case 1 (3TC, NVP, EFV, D4T, AZT, LPV, ABC, ATZ, DTG, TDF) and case 2 (TDF, 3TC, EFV, ABC, ATZ, DTG)	3TC, NVP, EFV, D4T, AZT, LPV, ABC, ATZ, DTG, TDF,
36514107	1	Does the paper report HIV sequences from patient samples?	We present 109 near full-length HIV genomes amplified from blood serum samples obtained during early 1986 from across Uganda, which to our knowledge is the earliest and largest population sample from the initial phase of the HIV epidemic in Africa; HIV specific baits were used in a target-capture step to enrich HIV genetic material before Illumina MiSeq sequencing to generate a paired-end read dataset of 109 near full-length consensus sequences with a minimum of 10 × coverage at every position.	The paper reports HIV sequences from patient samples, specifically mentioning that 109 near full-length HIV genomes were amplified from blood serum samples obtained during early 1986 from across Uganda.	Yes
36514107	2	Does the paper report in vitro drug susceptibility data?	" Abstract We present 109 near full-length HIV genomes amplified from blood serum samples obtained during early 1986 from across Uganda, which to our knowledge is the earliest and largest population sample from the initial phase of the HIV epidemic in Africa. Consensus sequences were made from paired-end Illumina reads with a target-capture approach to amplify HIV material following poor success with standard approaches. In comparisons with a smaller ‘intermediate’ genome dataset from 1998 to 1999 and a ‘modern’ genome dataset from 2007 to 2016, the proportion of subtype D was significantly higher initially, dropping from 67% (73/109), to 57% (26/46) to 17% (82/465) respectively (p < 0.0001). Subtype D has previously been shown to have a faster rate of disease progression than other subtypes in East African population studies, and to have a higher propensity to use the CXCR4 co-receptor (“X4 tropism”); associated with a decrease in time to AIDS. Here we find significant differences in predicted tropism between A1 and D subtypes in all three sample periods considered, which is particularly striking the 1986 sample: 66% (53/80) of subtype D env sequences were predicted to be X4 tropic compared with none of the 24 subtype A1. We also analysed the frequency of subtype in the envelope region of inter-subtype recombinants, and found that subtype A1 is over-represented in env, suggesting recombination and selection have acted to remove subtype D env from circulation. The reduction of subtype D frequency over three decades therefore appears to be a result of selective pressure against X4 tropism and its higher virulence. Lastly, we find a subtype D specific codon deletion at position 24 of the V3 loop, which may explain the higher propensity for subtype D to utilise X4 tropism."	The paper does not mention any in vitro drug susceptibility data. The focus is on sequencing and analyzing HIV genomes from historical samples, and there is no discussion of drug susceptibility testing.	No
36514107	3	Were sequences from the paper made publicly available?	Near full-length genome consensus sequences have been deposited in GenBank (numbers OP039379:OP039487), and partial sequences (OP39488:OP039526), and read data are available on request.	The GenBank accession numbers for the sequenced HIV isolates are provided in the "Availability of data and materials" section of The paper.	Yes
36514107	4	What were the GenBank accession numbers for sequenced HIV isolates?	Near full-length genome consensus sequences have been deposited in GenBank (numbers OP039379:OP039487), and partial sequences (OP39488:OP039526), and read data are available on request.	The GenBank accession numbers for the sequenced HIV isolates are provided in the "Availability of data and materials" section of The paper.	OP039379-OP039487, OP39488-OP039526
36514107	5	How many individuals had samples obtained for HIV sequencing?	In the current work, 168 HIV positive samples which had been identified by ELISA were RNA extracted with the QIAamp viral RNA mini kit (Qiagen). Serum samples were collected from across Uganda between January and May 1986, including as part of a serological survey of HIV prevalence in different populations [13].	The paper mentions that 168 HIV positive samples were identified and RNA was extracted from these samples for sequencing. Although the number of individuals were not mentioned, it's a closed value.	168
36514107	6	From which countries were the sequenced samples obtained?	We present 109 near full-length HIV genomes amplified from blood serum samples obtained during early 1986 from across Uganda; Serum samples were collected from across Uganda between January and May 1986, including as part of a serological survey of HIV prevalence in different populations.	The paper clearly states that the samples were collected from across Uganda.	Uganda
36514107	7	From what years were the sequenced samples obtained?	We present 109 near full-length HIV genomes amplified from blood serum samples obtained during early 1986 from across Uganda; In comparisons with a smaller ‘intermediate’ genome dataset from 1998 to 1999 and a ‘modern’ genome dataset from 2007 to 2016; In addition to the newly generated ‘historical’ dataset, a collection (n = 46) of genomes from the Rakai district (Uganda) in 1998 and 1999 provided an ‘intermediate set’ [34], whilst a ‘contemporary set’ was taken from the MRC/UVRI PANGEA genome collection (n = 465) sampled in Central Uganda between 2007 and 2016.	The paper mentions three different time periods from which samples were obtained: early 1986, 1998-1999, and 2007-2016.	1986, 1998-1999, 2007-2016
36514107	8	Were samples cloned prior to sequencing?	In the current work, 168 HIV positive samples which had been identified by ELISA were RNA extracted with the QIAamp viral RNA mini kit (Qiagen). cDNA libraries were constructed with SuperScript IV Reverse Transcriptase (Invitrogen) followed by NEB Second Strand cDNA Synthesis before using the SureSelectXT Target Enrichment System for Illumina Paired-End Multiplexed Sequencing Library. This included a pre-capture PCR step during library preparation; followed by bait hybridization and a capture step with streptavidin beads to enrich for HIV fragments; and a post-capture indexing PCR. Paired end sequencing was carried out with the Illumina MiSeq v2 500 cycle kit.	The paper does not mention single genome sequencing. Instead, it describes the generation of consensus using illumina next generation sequencing.	No
36514107	9	Which HIV genes were reported to have been sequenced?	We present 109 near full-length HIV genomes amplified from blood serum samples obtained during early 1986 from across Uganda; HIV specific baits were used in a target-capture step to enrich HIV genetic material before Illumina MiSeq sequencing to generate a paired-end read dataset of 109 near full-length consensus sequences with a minimum of 10 × coverage at every position.	The paper reports sequencing near full-length HIV genomes, which implies that most, if not all, of the HIV genes were sequenced.	Near full length genome
36514107	10	What method was used for sequencing?	Consensus sequences were made from paired-end Illumina reads with a target-capture approach to amplify HIV material following poor success with standard approaches; Paired-end sequencing was carried out with the Illumina MiSeq v2 500 cycle kit.	The paper describes the use of Illumina MiSeq for paired-end sequencing.	Illumina sequencing
36514107	11	What type of samples were sequenced?	We present 109 near full-length HIV genomes amplified from blood serum samples obtained during early 1986 from across Uganda; Serum samples were collected from across Uganda between January and May 1986, including as part of a serological survey of HIV prevalence in different populations.	The paper specifies that the HIV genomes were amplified from blood serum samples.	Serum
36514107	12	Were any sequences obtained from individuals with virological failure on a treatment regimen?	Serum samples were collected from across Uganda between January and May 1986, including as part of a serological survey of HIV prevalence in different populations [13]. Samples were sent to Porton Down in the UK for antibody testing in 1986 and were subsequently stored there at − 80 °C. After their rediscovery they were passed to the PANGEA project in 2013.	Serum samples were collected in 1986, at that year there was not antiretroviral drugs, sequences from individuals who had not previously received ARV drugs.	No
36514107	13	Were the patients in the study in a clinical trial?	Serum samples were collected from across Uganda between January and May 1986, including as part of a serological survey of HIV prevalence in different populations.	The paper does not mention that the patients were part of a clinical trial. The samples were collected as part of a serological survey of HIV prevalence.	No
36514107	14	Does the paper report HIV sequences from individuals who had previously received ARV drugs?	Serum samples were collected from across Uganda between January and May 1986, including as part of a serological survey of HIV prevalence in different populations [13]. Samples were sent to Porton Down in the UK for antibody testing in 1986 and were subsequently stored there at − 80 °C. After their rediscovery they were passed to the PANGEA project in 2013.	Serum samples were collected in 1986, at that year there was not antiretroviral drugs, sequences from individuals who had not previously received ARV drugs	No
36514107	15	Which drug classes were received by individuals in the study before sample sequencing?	Serum samples were collected from across Uganda between January and May 1986, including as part of a serological survey of HIV prevalence in different populations [13]. Samples were sent to Porton Down in the UK for antibody testing in 1986 and were subsequently stored there at − 80 °C. After their rediscovery they were passed to the PANGEA project in 2013.	Serum samples were collected in 1986, at that year there were not antiretroviral drugs, so individuals were treatment naïve.	None
36514107	16	Which drugs were received by individuals in the study before sample sequencing?	Serum samples were collected from across Uganda between January and May 1986, including as part of a serological survey of HIV prevalence in different populations [13]. Samples were sent to Porton Down in the UK for antibody testing in 1986 and were subsequently stored there at − 80 °C. After their rediscovery they were passed to the PANGEA project in 2013.	Serum samples were collected in 1986, at that year there were not antiretroviral drugs, so individuals were treatment naïve.	None
36520332	1	Does the paper report HIV sequences from patient samples?	No evidence	The paper does not mention any sequencing of HIV samples from patients, focusing instead on the comparison of treatment regimens and their outcomes.	No
36520332	2	Does the paper report in vitro drug susceptibility data?	No evidence	The study does not provide any information regarding in vitro drug susceptibility data, as it primarily focuses on clinical outcomes of different treatment regimens.	No
36520332	3	Were sequences from the paper made publicly available?	No evidence	The paper does not mention any publicly available sequences, as it does not report on sequencing.	No
36520332	4	What were the GenBank accession numbers for sequenced HIV isolates?	No evidence	The paper does not provide any GenBank accession numbers for sequenced HIV isolates, indicating that no sequencing was performed.	Not reported
36520332	5	How many individuals had samples obtained for HIV sequencing?	No evidence	The paper does not report any individuals from whom samples were obtained for HIV sequencing, as no sequencing was performed.	0
36520332	6	From which countries were the sequenced samples obtained?	Each of the laboratories is accredited every 3 years by the Taiwan Accreditation Foundation, which was founded to provide impartial, objective, and independent third-party accreditation services in compliance with international standards	The paper mention the lab test was conducted in Taiwain	Taiwan
36520332	7	From what years were the sequenced samples obtained?	We enrolled treatment-naïve PLWAH (CD4+ count < 200 cells/μL or any episode of AOI at or before initiation of cART) from the participating hospitals between January 1, 2019 and December 31, 2020.	The paper mention the enrollment of individuals was between 2019 and 2020	2019-2020
36520332	8	Were samples cloned prior to sequencing?	No evidence	The paper does not mention any cloning of samples prior to sequencing, as it does not involve sequencing.	No
36520332	9	Which HIV genes were reported to have been sequenced?	No evidence	The paper does not mention any specific HIV genes that were sequenced, as it does not involve sequencing in its study.	Not reported
36520332	10	What method was used for sequencing?	No evidence	The paper does not describe any sequencing methods, as it does not report on sequencing of HIV samples.	Not reported
36520332	11	What type of samples were sequenced?	No evidence	The paper does not specify any type of samples that were sequenced, as no sequencing was conducted.	Not reported
36520332	12	Were any sequences obtained from individuals with virological failure on a treatment regimen?	No evidence	The paper does not mention any sequences obtained from individuals with virological failure, as it does not report on sequencing.	No
36520332	13	Were the patients in the study in a clinical trial?	No evidence	The paper does not indicate that the patients were part of a clinical trial; it describes a retrospective cohort study.	No
36520332	14	Does the paper report HIV sequences from individuals who had previously received ARV drugs?	No evidence	The paper does not mention any sequences from individuals who had previously received ARV drugs, as it does not involve sequencing.	No
36520332	15	Which drug classes were received by individuals in the study before sample sequencing?	The study compared the virological efficacy, virological failure, and tolerability of the DTG/ABC/3TC regimen with that of the B/F/TAF regimen in PLWAH in the era of rapid ART.	The paper discusses the treatment regimens used but does not specify the drug classes received by individuals prior to sequencing, as no sequencing was performed.	Not reported
36520332	16	Which drugs were received by individuals in the study before sample sequencing?	The study compared the virological efficacy, virological failure, and tolerability of the DTG/ABC/3TC regimen with that of the B/F/TAF regimen in PLWAH in the era of rapid ART.	The paper discusses the treatment regimens used but does not specify the individual drugs received by individuals prior to sequencing, as no sequencing was performed.	Not reported
36541644	1	Does the paper report HIV sequences from patient samples?	HIV isolates were genotyped to detect drug resistance mutations.; "Stored plasma samples with a detectable VL ≥ 1,000 copies/ml were HIV-1 genotyped at the Institute of Human Virology Nigeria's laboratory in Abuja and at the Nigerian Institute of Medical Research, Lagos using published methods."	The paper mentions that HIV isolates were genotyped to detect drug resistance mutations, indicating that HIV sequences were obtained from patient samples.	Yes
36541644	2	Does the paper report in vitro drug susceptibility data?	"Prevalence of HIV drug resistance in Nigeria: results from a cross-sectional, population-based survey of Nigerian adults with unsuppressed viral load Abstract Methods NAIIS was a cross-sectional, population-based survey of households throughout Nigeria in 2018. NAIIS was designed to provide estimates of HIV prevalence and related health indicators from a nationally representative sample. The study population included participants aged 15--64 years who tested positive for HIV, had a viral load ≥1,000 copies/ml, and had available HIV drug-resistance genotypes. HIV isolates were genotyped to detect drug resistance mutations. Individual characteristics of study participants associated with HIVDR were identified using a weighted multivariable logistic regression model. Results Of 1355 respondents with available HIV genotypes, 293 (19%) had evidence of drug-resistant mutations (DRMs) that conferred resistance to ≥1 antiretroviral drugs. The majority of DRMs observed conferred resistance to NNRTIs (17.6%) and NRTIs (11.2%). HIVDR was associated with being ART experienced, longer duration on ART, and lower CD4 count, but not sociodemographic characteristics.	The paper focuses on genotyping HIV isolates to detect drug resistance mutations and does not mention any in vitro drug susceptibility testing.	No
36541644	3	Were sequences from the paper made publicly available?	No evidence	The paper does not provide any GenBank accession numbers for the sequenced HIV isolates.	No
36541644	4	What were the GenBank accession numbers for sequenced HIV isolates?	No evidence	The paper does not provide any GenBank accession numbers for the sequenced HIV isolates.	Not reported
36541644	5	How many individuals had samples obtained for HIV sequencing?	We evaluated data from 1,355 adults with VL ≥1,000 copies/mL and successful viral genotypes.	The paper states that data from 1,355 adults with a viral load ≥1,000 copies/mL and successful viral genotypes were evaluated.	1355
36541644	6	From which countries were the sequenced samples obtained?	"This study uses data obtained from the Nigeria HIV/AIDS Indicator and Impact Survey (NAIIS) to describe the prevalence and distribution of HIVDR in Nigeria. NAIIS was a cross-sectional survey of households throughout Nigeria conducted in 2018. Stored plasma samples with a detectable VL ≥ 1,000 copies/ml were HIV-1 genotyped at the Institute of Human Virology Nigeria's laboratory in Abuja and at the Nigerian Institute of Medical Research, Lagos using published methods."	The study was conducted in Nigeria, and all references to sample collection and genotyping are specific to Nigeria.	Nigeria
36541644	7	From what years were the sequenced samples obtained?	NAIIS was a cross-sectional survey of households throughout Nigeria conducted in 2018.; "NAIIS was designed to provide estimates of HIV prevalence and related health indicators from a nationally representative sample."	The paper states that the NAIIS survey, which included the collection of samples for genotyping, was conducted in 2018.	2018
36541644	8	Were samples cloned prior to sequencing?	"Stored plasma samples with a detectable VL ≥ 1,000 copies/ml were HIV-1 genotyped at the Institute of Human Virology Nigeria's laboratory in Abuja and at the Nigerian Institute of Medical Research, Lagos using published methods."	The paper does not mention any cloning of samples prior to sequencing.	Not reported
36541644	9	Which HIV genes were reported to have been sequenced?	"The assay was configured to detect first- and second-line ART according to the Nigeria national treatment guidelines, including efavirenz (NNRTI), nevirapine (NNRTI), atazanavir (PI), and lopinavir (PI)."	The paper mentions that the assay was configured to detect first- and second-line ART according to the Nigeria national treatment guidelines, including efavirenz (NNRTI), nevirapine (NNRTI), atazanavir (PI), and lopinavir (PI), which implies sequencing of the protease and reverse transcriptase genes.	PR, RT
36541644	10	What method was used for sequencing?	"Stored plasma samples with a detectable VL ≥ 1,000 copies/ml were HIV-1 genotyped at the Institute of Human Virology Nigeria's laboratory in Abuja and at the Nigerian Institute of Medical Research, Lagos using published methods."	The paper does not specify the exact sequencing method used for genotyping the HIV isolates.	Not reported
36541644	11	What type of samples were sequenced?	"Stored plasma samples with a detectable VL ≥ 1,000 copies/ml were HIV-1 genotyped at the Institute of Human Virology Nigeria's laboratory in Abuja and at the Nigerian Institute of Medical Research, Lagos using published methods."	The paper mentions that stored plasma samples with a detectable viral load were used for genotyping.	Plasma
36541644	12	Were any sequences obtained from individuals with virological failure on a treatment regimen?	We evaluated data from 1,355 adults with VL ≥1,000 copies/mL and successful viral genotypes. The sample was predominantly female (61%) and between the ages of 25 and 45 years (59%). Most were not aware of their HIV status (81%) nor on ART (86%). Of those who were on ART, 97% were taking an NNRTI and 3% were taking a PI.	The paper mentions that most of people were not taking ART, of those who were on ART, no virological failure were mentioned.	Not reported
36541644	13	Were the patients in the study in a clinical trial?	"NAIIS was a cross-sectional, population-based survey of households throughout Nigeria in 2018. The study population included participants aged 15--64 years who tested positive for HIV, had a viral load ≥1,000 copies/ml, and had available HIV drug-resistance genotypes."	The paper describes the study as a cross-sectional, population-based survey and does not mention any clinical trials.	No
36541644	14	Does the paper report HIV sequences from individuals who had previously received ARV drugs?	We evaluated data from 1,355 adults with VL ≥1,000 copies/mL and successful viral genotypes. The sample was predominantly female (61%) and between the ages of 25 and 45 years (59%). Most were not aware of their HIV status (81%) nor on ART (86%). Of those who were on ART, 97% were taking an NNRTI and 3% were taking a PI.	The paper mentioned that some people were one ART.	Yes
36541644	15	Which drug classes were received by individuals in the study before sample sequencing?	We evaluated data from 1,355 adults with VL ≥1,000 copies/mL and successful viral genotypes. The sample was predominantly female (61%) and between the ages of 25 and 45 years (59%). Most were not aware of their HIV status (81%) nor on ART (86%). Of those who were on ART, 97% were taking an NNRTI and 3% were taking a PI. The assay was configured to detect first- and second-line ART according to the Nigeria national treatment guidelines, including efavirenz (NNRTI), nevirapine (NNRTI), atazanavir (PI), and lopinavir (PI) Detection of efavirenz, lopinavir, atazanavir, and nevirapine in blood specimens at the time of sample collection	The paper mentions that of those who were on ART, 97% were taking an NNRTI and 3% were taking a PI	NNRTI, PI
36541644	16	Which drugs were received by individuals in the study before sample sequencing?	We evaluated data from 1,355 adults with VL ≥1,000 copies/mL and successful viral genotypes. The sample was predominantly female (61%) and between the ages of 25 and 45 years (59%). Most were not aware of their HIV status (81%) nor on ART (86%). Of those who were on ART, 97% were taking an NNRTI and 3% were taking a PI. The assay was configured to detect first- and second-line ART according to the Nigeria national treatment guidelines, including efavirenz (NNRTI), nevirapine (NNRTI), atazanavir (PI), and lopinavir (PI) Detection of efavirenz, lopinavir, atazanavir, and nevirapine in blood specimens at the time of sample collection	The paper mentions the detection of efavirenz (NNRTI), nevirapine (NNRTI), atazanavir (PI), and lopinavir (PI).	Efavirenz (EFV), Nevirapine (NVP), Atazanavir (ATV), Lopinavir (LPV)
36566079	1	Does the paper report HIV sequences from patient samples?	The study assessed baseline resistance in HIV protease, reverse transcriptase, and integrase at screening by population genotyping. Subsequent resistance testing was done at Monogram Biosciences and consisted of genotypic and phenotypic analyses of HIV capsid, protease, and reverse transcriptase at the virological failure timepoints.	The evidence indicates that the study involved genotyping and phenotyping analyses of HIV from patient samples, which implies that HIV sequences were reported.	Yes
36566079	2	Does the paper report in vitro drug susceptibility data?	HIV-1 capsid genotypic and phenotypic data at study entry were identified using the GenoSure Gag-Pro and PhenoSense Gag-Pro assays (Monogram Biosciences). The GenoSure Gag-Pro assay uses next-generation sequencing to detect codon variants present at a frequency greater than 10%. Subsequent resistance testing was done at Monogram Biosciences and consisted of genotypic and phenotypic analyses of HIV capsid, protease and reverse transcriptase (PhenoSense GT assay), and integrase (PhenoSense IN and GeneSeq IN assays) at the virological failure timepoints.	The paper mentions the phenotypic test and use of PhenoSense assay for in vitro susceptibility test, but it does not report the data.	No
36566079	3	Were sequences from the paper made publicly available?	No evidence	The paper does not mention any publicly available sequences or accession numbers.	No
36566079	4	What were the GenBank accession numbers for sequenced HIV isolates?	No evidence	The paper does not provide any specific GenBank accession numbers for sequenced HIV isolates.	Not reported
36566079	5	How many individuals had samples obtained for HIV sequencing?	Between Nov 22, 2019, and Aug 27, 2020, 249 people with HIV were screened, 183 participants were randomly assigned and 182 received a dose of antiretroviral drugs (52 in group 1, 53 in group 2, 52 in group 3, and 25 in group 4). 22 participants did not complete the full study course (five in group 1, 12 in group 2, four in group 3, and one in group 4). For all participants, baseline resistance in HIV protease, reverse transcriptase, and integrase were assessed at screening by population genotyping using GenoSure MG	The paper mentions all participants were tested baseline resistance, and the study recruited 183 participants.	183
36566079	6	From which countries were the sequenced samples obtained?	We did a randomised, open-label, active-controlled, induction-maintenance study at 41 investigational sites in the USA and Dominican Republic.	The paper explicitly states the countries where the investigational sites were located, indicating the origin of the sequenced samples.	USA, Dominican Republic
36566079	7	From what years were the sequenced samples obtained?	We did a randomised, open-label, active-controlled, induction-maintenance study at 41 investigational sites in the USA and Dominican Republic. The trial was approved by the institutional review board or ethics committee at all sites and was conducted in compliance with international laws and guidelines. Duration of treatment is at least 80 weeks; the present analysis includes efficacy and safety data up to week 54 (Oct 27, 2021).	The paper mentions the study was conducted in 2021	2021
36566079	8	Were samples cloned prior to sequencing?	No evidence	There is no reference to cloning in the methods or results sections of the paper.	No
36566079	9	Which HIV genes were reported to have been sequenced?	Baseline resistance in HIV protease, reverse transcriptase, and integrase were assessed at screening by population genotyping. Capsid resistance development was analysed in samples from either the initial or confirmation visit.	The evidence indicates that the genes sequenced included those related to protease, reverse transcriptase, integrase, and capsid.	PR, RT, IN, CA
36566079	10	What method was used for sequencing?	For all participants, baseline resistance in HIV protease, reverse transcriptase, and integrase were assessed at screening by population genotyping using GenoSure MG, GenoSure Integrase, or GeneSeq Integrase assays (Monogram Biosciences, South San Francisco, CA, USA). HIV-1 capsid genotypic and phenotypic data at study entry were identified using the GenoSure Gag-Pro and PhenoSense Gag-Pro assays (Monogram Biosciences). The GenoSure Gag-Pro assay uses next-generation sequencing to detect codon variants present at a frequency greater than 10%.	The mention of the GenoSure Gag-Pro assay indicates that next-generation sequencing (NGS) was used for sequencing in this study.	Illumina sequencing
36566079	11	What type of samples were sequenced?	In a phase 2, randomised, open-label, ongoing study at 41 investigational sites in the USA and Dominican Republic, we randomly assigned adults with HIV who had not previously received antiretrovirals to four groups (2:2:2:1). Randomisation was stratified by plasma HIV-1 RNA load (≤100 000 or >100 000 copies per mL) at screening. Subsequent resistance testing was done at Monogram Biosciences and consisted of genotypic and phenotypic analyses of HIV capsid, protease and reverse transcriptase (PhenoSense GT assay), and integrase (PhenoSense IN and GeneSeq IN assays) at the virological failure timepoints	The paper mentions the participants hadn't previously received antiretrovirals before. The baseline and virological failure samples were all being sequenced, which indicates the samples were collected from plasma.	Plasma
36566079	12	Were any sequences obtained from individuals with virological failure on a treatment regimen?	Among participants who experienced virological failure, capsid resistance development was analysed in samples from either the initial or confirmation visit.	The evidence indicates that sequences were obtained from participants who had virological failure, as their samples were analyzed for resistance.	Yes
36566079	13	Were the patients in the study in a clinical trial?	Lenacapavir administered every 26 weeks or daily in combination with oral daily antiretroviral therapy for initial treatment of HIV: a randomised, open-label, active-controlled, phase 2 trial	The evidence clearly states that the study was a clinical trial, confirming that the patients were part of it.	Yes
36566079	14	Does the paper report HIV sequences from individuals who had previously received ARV drugs?	Among participants who experienced virological failure, capsid resistance development was analysed in samples from either the initial or confirmation visit, whereas protease, reverse transcriptase, and integrase resistance development were analysed in confirmation visit samples.	The paper mentions the participants were tested for drug resistance when experienced virological failure.	Yes
36566079	15	Which drug classes were received by individuals in the study before sample sequencing?	In a phase 2, randomised, open-label, ongoing study at 41 investigational sites in the USA and Dominican Republic, we randomly assigned adults with HIV who had not previously received antiretrovirals to four groups (2:2:2:1). Randomisation was stratified by plasma HIV-1 RNA load (≤100 000 or >100 000 copies per mL) at screening. Groups 1 and 2 both received lenacapavir (927 mg) subcutaneously every 26 weeks (after 2 weeks of oral loading [600 mg on days 1 and 2, followed by 300 mg on day 8]) with oral daily emtricitabine (200 mg) and tenofovir alafenamide (25 mg) for 28 weeks followed by subcutaneous lenacapavir (927 mg) plus oral daily tenofovir alafenamide (25 mg, group 1) or bictegravir (75 mg, group 2). Group 3 received oral daily lenacapavir (600 mg on days 1 and 2, followed by 50 mg daily) with emtricitabine (200 mg) and tenofovir alafenamide (25 mg). Group 4 received oral daily bictegravir (50 mg), emtricitabine (200 mg), and tenofovir alafenamide (25 mg).	Lenacapavir (LEN) is a capsid inhibitor, Emtricitabine (FTC) and Tenofovir alafenamide (TAF) are NRTIs, Bictegravir (BIC) is an integrase inhibitor.	NRTI, INSTI, CAI
36566079	16	Which drugs were received by individuals in the study before sample sequencing?	In a phase 2, randomised, open-label, ongoing study at 41 investigational sites in the USA and Dominican Republic, we randomly assigned adults with HIV who had not previously received antiretrovirals to four groups (2:2:2:1). Randomisation was stratified by plasma HIV-1 RNA load (≤100 000 or >100 000 copies per mL) at screening. Groups 1 and 2 both received lenacapavir (927 mg) subcutaneously every 26 weeks (after 2 weeks of oral loading [600 mg on days 1 and 2, followed by 300 mg on day 8]) with oral daily emtricitabine (200 mg) and tenofovir alafenamide (25 mg) for 28 weeks followed by subcutaneous lenacapavir (927 mg) plus oral daily tenofovir alafenamide (25 mg, group 1) or bictegravir (75 mg, group 2). Group 3 received oral daily lenacapavir (600 mg on days 1 and 2, followed by 50 mg daily) with emtricitabine (200 mg) and tenofovir alafenamide (25 mg). Group 4 received oral daily bictegravir (50 mg), emtricitabine (200 mg), and tenofovir alafenamide (25 mg).	The paper mentions the treatment for each groups in details.	Lenacapavir (LEN), Emtricitabine (FTC), Tenofovir (TFV), Bictegravir (BIC)
36578581	1	Does the paper report HIV sequences from patient samples?	"Samples collected between 2008 and 2021 from HIV-1-infected patients were analyzed in integrase, protease, and reverse transcriptase using Sanger population sequencing. Nucleic acids were extracted from plasma or whole blood samples. RNA was extracted from 1 ml plasma using NUCLISENS® easyMAG® (BioMérieux, Marcy l’Etoile, France) and DNA was extracted from 200 μl whole blood using QIAamp® DNA DSP blood mini kit (Qiagen, Hilden, Germany), following the manufacturer’s instructions."	The paper mentions that samples from HIV-1-infected patients were analyzed for integrase, protease, and reverse transcriptase sequences. This indicates that HIV sequences from patient samples were reported.	Yes
36578581	2	Does the paper report in vitro drug susceptibility data?	" Abstract Integrase strand transfer inhibitor (INSTI)-containing regimens in HIV-1-infected patients have experienced a global increase. Recently, WHO has emphasized the need to fast-track the transition to dolutegravir (DTG)-based antiretroviral (ARV) treatments. However, continued surveillance of INSTI resistance is recommended. In this study, clinical, epidemiological, and virological features associated with INSTI resistance diagnosed in Spain were analyzed. Samples collected between 2008 and 2021 from HIV-1-infected patients were analyzed in integrase, protease, and reverse transcriptase using Sanger population sequencing. ARV drug resistance was evaluated with the Stanford University HIVdb program. Among 2,696 patients, 174 (6.5%) had INSTI resistance, all of them to first-generation INSTIs, and 71 (2.6%) had also resistance to second-generation INSTIs. Of these, only 5 individuals were exposed to DTG as the only INSTI, in whom resistance development was associated with poor treatment adherence and/or resistance to other ARV classes. Of newly HIV-1-diagnosed individuals, 0.92% harbored INSTI-resistant viruses, with low prevalences maintained along time, and only one had low-level resistance to DTG. Persons who inject drugs, age over 39 years, resistance to other ARV classes, and longer time from diagnosis were associated with INSTI resistance (p < 0.001). Non-subtype B INSTI-resistant viruses lacked the Q148H + G140S resistance pathway and showed lower INSTI resistance levels than subtype B viruses. In conclusion, INSTI resistance is uncommon and associated with long-term infections, older age and additional resistance to other ARV drug classes, and is rare in newly diagnosed HIV-1 infections. Our results also support the preferential use of DTG-containing regimens in first-line treatments, although surveillance of INSTI resistance is encouraged."	The paper focuses on the analysis of drug resistance mutations and their prevalence in patient samples, but it does not mention conducting in vitro drug susceptibility tests.	No
36578581	3	Were sequences from the paper made publicly available?	No evidence	The paper does not provide any GenBank accession numbers for the sequenced HIV isolates.	No
36578581	4	What were the GenBank accession numbers for sequenced HIV isolates?	No evidence	The paper does not provide any GenBank accession numbers for the sequenced HIV isolates.	Not reported
36578581	5	How many individuals had samples obtained for HIV sequencing?	Samples collected between 2008 and 2021 from HIV-1-infected patients were analyzed in integrase, protease, and reverse transcriptase using Sanger population sequencing. Among 2,696 patients, 174 (6.5%) had INSTI resistance, all of them to first-generation INSTIs, and 71 (2.6%) had also resistance to second-generation INSTIs.	The paper states that samples from 2,696 patients were analyzed for integrase, protease, and reverse transcriptase sequences.	2696
36578581	6	From which countries were the sequenced samples obtained?	"In this study, clinical, epidemiological, and virological features associated with INSTI resistance diagnosed in Spain were analyzed. Samples from individuals diagnosed of HIV-1 infection in Spain which were sent to the HIV Biology and Variability Unit, at Centro Nacional de Microbiología, Instituto de Salud Carlos III (CNM-ISCIII), for INSTI resistance analysis during 2008–2021 were included in the study."	The paper clearly states that the samples were collected from HIV-1-infected patients in Spain.	Spain
36578581	7	From what years were the sequenced samples obtained?	"Samples collected between 2008 and 2021 from HIV-1-infected patients were analyzed in integrase, protease, and reverse transcriptase using Sanger population sequencing. Samples from individuals diagnosed of HIV-1 infection in Spain which were sent to the HIV Biology and Variability Unit, at Centro Nacional de Microbiología, Instituto de Salud Carlos III (CNM-ISCIII), for INSTI resistance analysis during 2008–2021 were included in the study."	The paper mentions that samples were collected between 2008 and 2021 from HIV-1-infected patients.	2008–2021
36578581	8	Were samples cloned prior to sequencing?	Samples collected between 2008 and 2021 from HIV-1-infected patients were analyzed in integrase, protease, and reverse transcriptase using Sanger population sequencing. Population sequencing was performed with ABI Prism BigDye Terminator Cycle Sequencing kit and ABI 3730 XL sequencer (Applied Biosystems, Foster City, CA, U.S.A.) at the Genomic Unit of Instituto de Salud Carlos III.	The paper does not mention any process of cloning samples prior to sequencing.	No
36578581	9	Which HIV genes were reported to have been sequenced?	"Samples collected between 2008 and 2021 from HIV-1-infected patients were analyzed in integrase, protease, and reverse transcriptase using Sanger population sequencing. An integrase-coding fragment of pol (HXB2 positions 4,160–5,220) was amplified by RT-PCR followed by nested PCR from RNA, or by nested PCR from DNA. The protease-reverse transcriptase (Pr-RT) fragment was amplified as previously described (Gil et al., 2022)."	The paper mentions that the integrase, protease, and reverse transcriptase genes were analyzed using Sanger population sequencing.	PR, RT, IN
36578581	10	What method was used for sequencing?	Samples collected between 2008 and 2021 from HIV-1-infected patients were analyzed in integrase, protease, and reverse transcriptase using Sanger population sequencing. Population sequencing was performed with ABI Prism BigDye Terminator Cycle Sequencing kit and ABI 3730 XL sequencer (Applied Biosystems, Foster City, CA, U.S.A.) at the Genomic Unit of Instituto de Salud Carlos III.	The paper specifies that population sequencing was performed using the ABI Prism BigDye Terminator Cycle Sequencing kit and ABI 3730 XL sequencer, which are methods associated with Sanger sequencing.	Sanger sequencing
36578581	11	What type of samples were sequenced?	"Nucleic acids were extracted from plasma or whole blood samples. RNA was extracted from 1 ml plasma using NUCLISENS® easyMAG® (BioMérieux, Marcy l’Etoile, France) and DNA was extracted from 200 μl whole blood using QIAamp® DNA DSP blood mini kit (Qiagen, Hilden, Germany), following the manufacturer’s instructions."	The paper mentions that nucleic acids were extracted from plasma or whole blood samples for sequencing.	Plasma; Whole Blood
36578581	12	Were any sequences obtained from individuals with virological failure on a treatment regimen?	"In 8 (4.6%) of the 174 patients with INSTI resistance, DTG was the only INSTI used in the treatment regimen. All patients with intermediate-level resistance to DTG had DRMs to NNRTI and NRTI, which were M184V and K103N in two of them. Four of 5 patients with DTG resistance had poor therapeutic adherence (as assessed by their physicians when the sample was sent for resistance testing) and in the fifth, the treatment regimen had been changed after renal failure."	The paper discusses the presence of drug resistance mutations in patients with treatment, indicating that sequences were obtained from such individuals.	Yes
36578581	13	Were the patients in the study in a clinical trial?	Samples from individuals diagnosed of HIV-1 infection in Spain which were sent to the HIV Biology and Variability Unit, at Centro Nacional de Microbiología, Instituto de Salud Carlos III (CNM-ISCIII), for INSTI resistance analysis during 2008–2021 were included in the study.	The paper does not mention that the patients were part of a clinical trial; it focuses on the analysis of samples sent for resistance testing.	No
36578581	14	Does the paper report HIV sequences from individuals who had previously received ARV drugs?	The most frequent INSTI in the treatment regimens of patients with INSTI resistance was RAL, used in 58%, followed by EVG, used in 7.5%, and DTG, used in 4.6%. The remaining 30% were patients exposed to two different INSTIs or an unspecified INSTI.	The paper mentions the individuals were trearted with INSTI.	Yes
36578581	15	Which drug classes were received by individuals in the study before sample sequencing?	The most frequent INSTI in the treatment regimens of patients with INSTI resistance was RAL, used in 58%, followed by EVG, used in 7.5%, and DTG, used in 4.6%. The remaining 30% were patients exposed to two different INSTIs or an unspecified INSTI. Patients with INSTI resistance also had a higher percentage of DRMs in Pr-RT, compared to the group without INSTI resistance, associated with resistance to protease inhibitors (PI; 22% vs. 5%), to nucleoside reverse transcriptase inhibitors (NRTI; 64% vs. 11%), and to NNRTI (53% vs. 20%), with statistically significant associations for all three drug classes	The paper mentioned that "The most frequent INSTI in the treatment regimens was RAL, EVG, DTG", although NRTI, NNRIT, PI resistance mutations were mentioned, the paper doesn't mention these drug classes were used.	INSTI
36578581	16	Which drugs were received by individuals in the study before sample sequencing?	The most frequent INSTI in the treatment regimens of patients with INSTI resistance was RAL, used in 58%, followed by EVG, used in 7.5%, and DTG, used in 4.6%. The remaining 30% were patients exposed to two different INSTIs or an unspecified INSTI.	The paper mentioned that "The most frequent INSTI in the treatment regimens was RAL, EVG, DTG"	Raltegravir (RAL), Dolutegravir (DTG), Elvitegravir (EVG)
36610438	1	Does the paper report HIV sequences from patient samples?	All study sequences were downloaded from the Stanford HIV Drug Resistance Database and the resistance mutation profiles of the six patients in the table were selected to represent the wide spectrum from no mutations to a large number of mutations. The unavailability of linked individual characteristics---such as complete treatment and viral load data, which were not linked to resistance data in the SECOND-LINE study---prevents further evaluation of potential benefits of DRT.	The paper mentions the sequences were downloaded from a database, which indicates the paper does not report sequences from patient samples.	No
36610438	2	Does the paper report in vitro drug susceptibility data?	No evidence	The evidence refers to in vitro data in the context of algorithms used for interpreting drug resistance, but it does not provide specific data or results from in vitro drug susceptibility tests.	No
36610438	3	Were sequences from the paper made publicly available?	No evidence	The paper does not mention whether the sequences were made publicly available.	No
36610438	4	What were the GenBank accession numbers for sequenced HIV isolates?	No evidence	The paper does not provide any specific GenBank accession numbers for sequenced HIV isolates.	Not reported
36610438	5	How many individuals had samples obtained for HIV sequencing?	No evidence	The paper does not specify the number of individuals from whom samples were obtained for sequencing.	Not reported
36610438	6	From which countries were the sequenced samples obtained?	No evidence	The paper does not provide information regarding the countries from which sequenced samples were obtained.	Not reported
36610438	7	From what years were the sequenced samples obtained?	No evidence	The paper does not mention any specific years from which the sequenced samples were obtained.	Not reported
36610438	8	Were samples cloned prior to sequencing?	No evidence	The paper does not mention whether samples were cloned prior to sequencing.	No
36610438	9	Which HIV genes were reported to have been sequenced?	No evidence	The paper does not mention specific HIV genes that were sequenced, focusing instead on the implications of drug resistance testing.	Not reported
36610438	10	What method was used for sequencing?	No evidence	The paper does not specify the sequencing method used, focusing instead on the implications of drug resistance testing.	Not reported
36610438	11	What type of samples were sequenced?	No evidence	The paper does not specify the type of samples that were sequenced.	Not reported
36610438	12	Were any sequences obtained from individuals with virological failure on a treatment regimen?	No evidence	The paper discusses treatment failure but does not specify whether sequences were obtained from individuals with virological failure.	No
36610438	13	Were the patients in the study in a clinical trial?	No evidence	The paper does not provide information regarding whether the patients were part of a clinical trial.	No
36610438	14	Does the paper report HIV sequences from individuals who had previously received ARV drugs?	No evidence	The paper mentions the sequences were downloaded from a database, which indicates the paper does not report sequences from patient samples.	No
36610438	15	Which drug classes were received by individuals in the study before sample sequencing?	No evidence	The paper mentions the sequences were downloaded from a database, which indicates the paper does not report sequences from patient samples.	Not reported
36610438	16	Which drugs were received by individuals in the study before sample sequencing?	No evidence	The paper mentions the sequences were downloaded from a database, which indicates the paper does not report sequences from patient samples.	Not reported
36642087	1	Does the paper report HIV sequences from patient samples?	No evidence	The paper does not mention any specific HIV sequences derived from patient samples, focusing instead on modeling the effects of cabotegravir-PrEP on HIV incidence and drug resistance.	No
36642087	2	Does the paper report in vitro drug susceptibility data?	No evidence	The content of the paper does not include any mention of in vitro drug susceptibility data, as it primarily discusses modeling and projections related to cabotegravir-PrEP.	No
36642087	3	Were sequences from the paper made publicly available?	No evidence	The paper does not mention whether any sequences were made publicly available, as it does not report on actual sequencing.	No
36642087	4	What were the GenBank accession numbers for sequenced HIV isolates?	No evidence	The paper does not provide any GenBank accession numbers for sequenced HIV isolates, as it does not report on actual sequencing of samples.	Not reported
36642087	5	How many individuals had samples obtained for HIV sequencing?	No evidence	The paper does not provide any information on the number of individuals from whom samples were obtained for sequencing, as it does not report on actual sequencing.	Not reported
36642087	6	From which countries were the sequenced samples obtained?	We aimed to project the health benefits and risks of cabotegravir-PrEP introduction in settings in sub-Saharan Africa.	The paper does not provide information about any sequenced samples or their countries of origin, it mentions Sub-Saharan Africa, as it does not report on actual sequencing.	Not reported
36642087	7	From what years were the sequenced samples obtained?	No evidence	The paper does not mention any sequenced samples or the years they were obtained, as it does not report on actual sequencing.	Not reported
36642087	8	Were samples cloned prior to sequencing?	No evidence	The paper does not mention any cloning of samples prior to sequencing, as it does not report on actual sequencing.	No
36642087	9	Which HIV genes were reported to have been sequenced?	No evidence	The paper does not mention any specific HIV genes that were sequenced, as it does not present data on sequencing.	Not reported
36642087	10	What method was used for sequencing?	No evidence	The paper does not discuss any sequencing methods, as it does not present data on sequencing of samples.	Not reported
36642087	11	What type of samples were sequenced?	No evidence	The paper does not specify any type of samples that were sequenced, as it does not report on actual sequencing.	Not reported
36642087	12	Were any sequences obtained from individuals with virological failure on a treatment regimen?	No evidence	The paper does not mention any sequences obtained from individuals with virological failure, as it does not report on actual sequencing.	No
36642087	13	Were the patients in the study in a clinical trial?	No evidence	The paper does not mention whether patients were part of a clinical trial, as it focuses on modeling rather than specific patient data.	No
36642087	14	Does the paper report HIV sequences from individuals who had previously received ARV drugs?	No evidence	The paper does not mention any sequences from individuals who had previously received ARV drugs, as it does not report on actual sequencing.	Not reported
36642087	15	Which drug classes were received by individuals in the study before sample sequencing?	No evidence	The paper does not provide any information on drug classes received by individuals, as it does not report on actual sequencing or patient data.	Not reported
36642087	16	Which drugs were received by individuals in the study before sample sequencing?	No evidence	The paper does not mention any specific drugs received by individuals, as it does not report on actual sequencing or patient data.	Not reported
36680168	1	Does the paper report HIV sequences from patient samples?	We characterized HIV-1 subtype diversity (from both sub-genomic and full-genome viral sequences), drug resistance and coreceptor usage in 103 predominantly (90%) antiretroviral-naive individuals living with HIV-1 in Ghana. Protease-RT genotyping was successful for 91 participants (88%).	The paper explicitly states that it characterized HIV-1 subtype diversity and drug resistance in a cohort of individuals living with HIV-1, indicating that HIV sequences were obtained from patient samples.	Yes
36680168	2	Does the paper report in vitro drug susceptibility data?	We investigated drug resistance using Sanger sequencing as the primary genotyping method. The relatively low prevalence of INSTI resistance supports the recent shift towards use of INSTI-based regimens as first-line therapy in Ghana.	The paper discusses drug resistance and mentions the use of Sanger sequencing to investigate this, which implies that it includes data related to drug susceptibility, although it does not specify in vitro testing.	No
36680168	3	Were sequences from the paper made publicly available?	Sequence data have been deposited in GenBank. GenBank accession numbers for Sanger protease-RT sequences are OP894533-OP894623 while those for Integrase are OP894444-OP894532. Accession numbers for Illumina full-genome HIV consensus sequences are OQ121842-OQ121917.	The paper states that sequence data have been deposited in GenBank, indicating that the sequences are publicly available.	Yes
36680168	4	What were the GenBank accession numbers for sequenced HIV isolates?	GenBank accession numbers for Sanger protease-RT sequences are OP894533-OP894623 while those for Integrase are OP894444-OP894532. Accession numbers for Illumina full-genome HIV consensus sequences are OQ121842-OQ121917.	The paper provides specific GenBank accession numbers for both Sanger protease-RT sequences and Illumina full-genome sequences, which directly answers the question.	OP894533-OP894623, OP894444-OP894532, OQ121842-OQ121917
36680168	5	How many individuals had samples obtained for HIV sequencing?	A total of 103 participants were recruited between 2020--2022 from clinics in major cities in Ghana.	The paper states that 103 participants were recruited for the study, which directly answers the question.	103
36680168	6	From which countries were the sequenced samples obtained?	We recruited 103 PLWH (≥16 years) from major HIV care clinics in the Greater-Accra and Central regions of Ghana using purposive sampling in a cross-sectional design (2020--2022).	The paper states that the samples were obtained from individuals in Ghana, specifically mentioning the Greater-Accra and Central regions.	Ghana
36680168	7	From what years were the sequenced samples obtained?	We recruited 103 PLWH (≥16 years) from major HIV care clinics in the Greater-Accra and Central regions of Ghana using purposive sampling in a cross-sectional design (2020--2022).	The paper specifies the years during which the samples were collected, indicating a range from 2020 to 2022.	2020-2022
36680168	8	Were samples cloned prior to sequencing?	The HIV sequences were bulk-amplified without the use of unique molecular identifiers.	The paper indicates that the samples were bulk-amplified, which suggests that cloning was not performed prior to sequencing.	No
36680168	9	Which HIV genes were reported to have been sequenced?	For protease-RT sequences, the consensus (mixture-containing) Sanger sequences were used for subtyping, while for full-genome subtyping the plurality (non-mixture containing) MiSeq consensus sequence was used. GenBank accession numbers for Sanger protease-RT sequences are OP894533-OP894623 while those for Integrase are OP894444-OP894532.	The paper mentions using sanger sequencing for PR-RT sequences, and using NGS for full genome subtyping. It also mentions integrase GenBank accession numbers.	Full genome, PR, RT, IN
36680168	10	What method was used for sequencing?	We investigated drug resistance using Sanger sequencing as the primary genotyping method. Samples for which all five overlapping HIV genome-wide RT-PCR reactions yielded amplicons were sequenced by Illumina MiSeq.	The paper mentions both Sanger sequencing and Illumina sequencing as methods used for sequencing, indicating that both methods were employed.	Sanger sequencing; NGS
36680168	11	What type of samples were sequenced?	Total RNA was extracted from 500 uL blood plasma using the NucliSENS® EasyMag (bioMérieux, Montréal, QC, Canada) according to the manufacturer’s instructions, eluted in 60 ul, and stored at −80 °C until reverse transcription PCR (RT-PCR).	The paper mentions the samples were extracted from plasma.	Plasma
36680168	12	Were any sequences obtained from individuals with virological failure on a treatment regimen?	A total of 103 participants were recruited between 2020--2022 from clinics in major cities in Ghana, namely Accra, Elmina and Komenda. Of these, 93 (90%) were ART naïve, while 10 (10%) had discontinued first-line ART with no documented treatment failure at least two years prior.	The paper states that 10 participants had discontinued ART but does not indicate any documented treatment failure, suggesting that no sequences were obtained from individuals with virological failure.	No
36680168	13	Were the patients in the study in a clinical trial?	No evidence	The paper does not indicate that the patients were part of a clinical trial.	No
36680168	14	Does the paper report HIV sequences from individuals who had previously received ARV drugs?	A total of 103 participants were recruited between 2020--2022 from clinics in major cities in Ghana, namely Accra, Elmina and Komenda. Of these, 93 (90%) were ART naïve, while 10 (10%) had discontinued first-line ART with no documented treatment failure at least two years prior.	The paper indicates that 10 participants had previously received ART, but it does not specify if they were on ARV drugs at the time of sequencing.	Yes
36680168	15	Which drug classes were received by individuals in the study before sample sequencing?	We recruited 103 PLWH (≥16 years) from major HIV care clinics in the Greater-Accra and Central regions of Ghana using purposive sampling in a cross-sectional design (2020–2022). To be eligible for inclusion, participants had to be either ART naïve or must have discontinued first line ART more than 2 years ago without evidence of treatment failure.	The paper indicates that 10 participants had previously received ART, but it does not specify ARV drugs being received	Not reported
36680168	16	Which drugs were received by individuals in the study before sample sequencing?	We recruited 103 PLWH (≥16 years) from major HIV care clinics in the Greater-Accra and Central regions of Ghana using purposive sampling in a cross-sectional design (2020–2022). To be eligible for inclusion, participants had to be either ART naïve or must have discontinued first line ART more than 2 years ago without evidence of treatment failure.	The paper indicates that 10 participants had previously received ART, but it does not specify ARV drugs being received	Not reported
36680436	1	Does the paper report HIV sequences from patient samples?	"HIVDR genotyping was performed on blood samples from 137 participants (92 children and 45 adults) with VL ≥ 1000 copies/mL." "Genotyping of the HIV-1 pol gene, including part of reverse transcriptase (RT), protease (PR) and integrase (IN) coding regions, was performed using a conventional sequence-based standardized genotyping procedure established by the WHO-accredited genotyping laboratory."	The first sentence indicates that HIVDR genotyping indicates that a test was performed to identifying drug-resistance mutations in samples from 137 persons with HIV. HIVDR genotyping essentially means sequencing one or more targets of HIV therapy. The second sentence confirms that the genoyping method involved sequencing the targets of HIV therapy.	Yes
36680436	2	Does the paper report in vitro drug susceptibility data?	Objectives To determine the prevalence and patterns of acquired drug resistance mutations (DRMs) among children and adults in Tanzania. Methods A national cross-sectional HIVDR survey was conducted among 866 children and 1173 adults. Genotyping was done on dried blood spot and/or plasma of participants with high HIV VL (≥1000 copies/mL). HIV genes (reverse transcriptase, protease and integrase) were amplified by PCR and directly sequenced. The Stanford HIVDR Database was used for HIVDR interpretation. Results HIVDR genotyping was performed on blood samples from 137 participants (92 children and 45 adults) with VL ≥ 1000 copies/mL. The overall prevalence of HIV DRMs was 75.1%, with DRMs present in 78.4% of children and 57.8% of adults. Importantly, 5.8% of participants had INSTI DRMs including major DRMs: Q148K, E138K, G118R, G140A, T66A and R263K. NNRTI, NRTI and PI DRMs were also detected in 62.8%, 44.5% and 8% of participants, respectively. All the participants with major INSTI DRMs harboured DRMs targeting NRTI backbone drugs.	The paper does not mention any in vitro drug susceptibility testing. It focuses on genotyping and identifying drug resistance mutations from patient samples.	No
36680436	3	Were sequences from the paper made publicly available?	No evidence	The paper does not provide any GenBank accession numbers for the sequenced HIV isolates.	No
36680436	4	What were the GenBank accession numbers for sequenced HIV isolates?	No evidence	The paper does not provide any GenBank accession numbers for the sequenced HIV isolates.	Not reported
36680436	5	How many individuals had samples obtained for HIV sequencing?	HIVDR genotyping was performed on blood samples from 137 participants (92 children and 45 adults) with VL ≥ 1000 copies/mL.	The paper mentions that HIVDR genotyping was performed on blood samples from 137 participants with high HIV viral load.	137
36680436	6	From which countries were the sequenced samples obtained?	"A national cross-sectional HIVDR survey was conducted among 866 children and 1173 adults. Survey participants were enrolled from 36 HIV care and treatment clinics (CTCs) distributed in 22 regions of the Tanzanian mainland."	The study was conducted in Tanzania, and the samples were obtained from participants attending HIV care and treatment clinics in various regions of the Tanzanian mainland.	Tanzania
36680436	7	From what years were the sequenced samples obtained?	"A cross-sectional survey was conducted in 2020 for a period of 3 months."	The cross-sectional survey was conducted in 2020, and the samples were collected during this period.	2020
36680436	8	Were samples cloned prior to sequencing?	A nested RT-PCR protocol was used, starting from extracted RNA, to separately amplify the protease-reverse transcriptase (PR-RT) and IN regions of the HIV pol gene. The RT-PCR was performed using either Applied Biosystems GeneAmp PCR System 9700 or VeritiPro Thermal Cycler. Sanger sequencing using sets of routine forward and reverse primers was performed on Applied Biosystems 3730XL DNA Analyser. Genotyping of the HIV-1 pol gene, including part of reverse transcriptase (RT), protease (PR) and integrase (IN) coding regions, was performed using a conventional sequence-based standardized genotyping procedure. HIV genes (reverse transcriptase, protease and integrase) were amplified by PCR and directly sequenced.	The paper mentions direct sequencing, which means samples were not cloned.	No
36680436	9	Which HIV genes were reported to have been sequenced?	"HIV genes (reverse transcriptase, protease and integrase) were amplified by PCR and directly sequenced."	Genes were directly mentioned " genes (reverse transcriptase, protease and integrase)" were amplified and sequenced.	PR, RT, IN
36680436	10	What method was used for sequencing?	A nested RT-PCR protocol was used, starting from extracted RNA, to separately amplify the protease-reverse transcriptase (PR-RT) and IN regions of the HIV pol gene. The RT-PCR was performed using either Applied Biosystems GeneAmp PCR System 9700 or VeritiPro Thermal Cycler. Sanger sequencing using sets of routine forward and reverse primers was performed on Applied Biosystems 3730XL DNA Analyser. Genotyping of the HIV-1 pol gene, including part of reverse transcriptase (RT), protease (PR) and integrase (IN) coding regions, was performed using a conventional sequence-based standardized genotyping procedure. HIV genes (reverse transcriptase, protease and integrase) were amplified by PCR and directly sequenced.	The paper mentions that Sanger sequencing was performed using sets of routine forward and reverse primers on an Applied Biosystems 3730XL DNA Analyser.	Sanger sequencing
36680436	11	What type of samples were sequenced?	"Genotyping was done on dried blood spot and/or plasma of participants with high HIV VL (≥1000 copies/mL). HIVDR genotyping was done from both DBS and plasma samples collected from the participants."	Paper mentioned genotyping was done on dried blood spot or plasma.	Plasma, DBS
36680436	12	Were any sequences obtained from individuals with virological failure on a treatment regimen?	"HIVDR genotyping was performed on blood samples from 137 participants (92 children and 45 adults) with VL ≥ 1000 copies/mL."	The paper mentions that HIVDR genotyping was performed on participants with high HIV viral load (≥1000 copies/mL), which indicates virological failure.	Yes
36680436	13	Were the patients in the study in a clinical trial?	"A national cross-sectional HIVDR survey was conducted among 866 children and 1173 adults."	The paper describes a national cross-sectional survey, not a clinical trial.	No
36680436	14	Does the paper report HIV sequences from individuals who had previously received ARV drugs?	Children on ART at early (12 ± 3 months) and late (≥36 months) timepoints; and adults on ART at early (12 ± 3 months) and late (≥48 months) timepoints as per the WHO guideline were eligible for the survey.16 The inclusion criteria were HIV-1-positive children (<15 years) on either first- or second-line ART for 12 ± 3 months and at least 36 months; and HIV-1-positive adults (15 years and above) receiving either first- or second-line ART for 12 ± 3 months and at least 48 months.	The paper mentions that the study included HIV-1-positive children and adults on either first- or second-line ART, which means sequence were from individuals who had previously received ARV drugs.	Yes
36680436	15	Which drug classes were received by individuals in the study before sample sequencing?	"The majority (82%) of eligible adult participants had been switched to or initiated on a dolutegravir-based regimen at the time of this survey. All four participants with major INSTI DRMs in this survey had transitioned from an NNRTI-based regimen."	The paper mentions that the majority of eligible adult participants had been switched to or initiated on a dolutegravir-based regimen, which includes NRTIs and INSTIs. It also mentions that participants had been switched from NNRTI-based regimens.	NRTI, NNRTI, INSTI
36680436	16	Which drugs were received by individuals in the study before sample sequencing?	"The majority (82%) of eligible adult participants had been switched to or initiated on a dolutegravir-based regimen at the time of this survey. All four participants with major INSTI DRMs in this survey had transitioned from an NNRTI-based regimen."	The paper mentions that the majority of eligible adult participants had been switched to or initiated on a dolutegravir-based regimen.	Dolutegravir (DTG)
36708743	1	Does the paper report HIV sequences from patient samples?	Plasma samples were collected from individuals enrolled in the Italian PRESTIGIO Registry (NCT04098315), which includes PLWH with documented genotypic resistance to NRTIs, NNRTIs and protease inhibitors (PIs), plus either genotypic resistance to integrase strand transfer inhibitors (INSTIs) or virological failure to an INSTI regimen without an integrase genotype; Recombinant viruses expressing PLWH-derived protease, reverse transcriptase coding regions were generated from plasma samples at virological failure with documented resistance to protease inhibitors, nucleoside reverse transcriptase inhibitors, NNRTIs and integrase strand transfer inhibitors.	The paper mentions that plasma samples were collected from individuals enrolled in the PRESTIGIO Registry, and recombinant viruses expressing PLWH-derived protease and reverse transcriptase coding regions were generated from these samples. This indicates that HIV sequences from patient samples were reported.	Yes
36708743	2	Does the paper report in vitro drug susceptibility data?	"Methods: Recombinant viruses expressing PLWH-derived protease, reverse transcriptase coding regions were generated from plasma samples at virological failure with documented resistance to protease inhibitors, nucleoside reverse transcriptase inhibitors, NNRTIs and integrase strand transfer inhibitors. In vitro susceptibility was assessed through a phenotypic assay measuring fold-change values with respect to the reference NL4-3 virus. Genotypic susceptibility was computed by the Stanford HIVdb algorithm 8.9-1. Determination of the in vitro susceptibility to doravirine, rilpivirine and etravirine In vitro susceptibility to doravirine, rilpivirine and etravirine was determined in duplicate through a TZM-bl cell-based assay previously shown to correlate well with the reference phenotypic Phenosense Assay in the measurement of susceptibility to HIV-1 protease, reverse transcriptase and integrase inhibitors [22]. Briefly, 10 0 0 0 TZM-bl cells/well were infected with the wild-type NL4-3 strain or NNRTI-resistant viruses at multiplicity of infection of 0.03 in the presence of five-fold dilution of doravirine, rilpivirine (range 10 μM – 0.00512 nM) and etravirine (range 5 μM – 0.00256 nM). After 48 hours, cells were treated with the Glo-Lysis buffer (Promega, Madison, WI, USA) and the Bright-Glo Luciferase Assay (Promega), then relative luminescence units were measured through the GloMax Discover instrument (Promega) and elaborated with GraphPad software to calculate half-maximal inhibitory concentration (IC 50 ) values. Fold-change (FC) values were calculated with respect to the IC 50 value obtained with the NL4-3 wild-type strain. Viruses with FC > 100 were considered as FC = 100 for statistical analyses. To infer drug activity based on phenotypic FC values, available drug-specific cut-offs from Monogram Biosciences were considered including 3-fold and 2.5-fold as biological cut-offs for doravirine and rilpivirine, respectively, and 2.9-fold and 10-fold as the lower and upper clinical cut-offs for etravirine, respectively. "	The paper reports in vitro drug susceptibility data using a TZM-bl cell-based assay. They measured the susceptibility of doravirine, rilpivirine, and etravirine against wild-type NL4-3 strain and NNRTI-resistant viruses. The assay involved determining half-maximal inhibitory concentration (IC50) values and calculating fold-change (FC) values with respect to the wild-type strain. They used these values to infer drug activity based on specific cut-offs provided by Monogram Biosciences.	Yes
36708743	3	Were sequences from the paper made publicly available?	No evidence	The paper does not provide any GenBank accession numbers for the sequenced HIV isolates. There is no mention of accession numbers in the provided content.	No
36708743	4	What were the GenBank accession numbers for sequenced HIV isolates?	No evidence	The paper does not provide any GenBank accession numbers for the sequenced HIV isolates. There is no mention of accession numbers in the provided content.	Not reported
36708743	5	How many individuals had samples obtained for HIV sequencing?	Plasma samples were collected from 22 PLWH: 20 (91%) were male, median age 55 years (IQR 50–58), time since HIV-1 diagnosis 27 years (23–31) and time on antiretroviral treatment 23 years (22–26).	The paper states that plasma samples were collected from 22 PLWH for the study.	22
36708743	6	From which countries were the sequenced samples obtained?	Plasma samples were collected from individuals enrolled in the Italian PRESTIGIO Registry (NCT04098315), which includes PLWH with documented genotypic resistance to NRTIs, NNRTIs and protease inhibitors (PIs), plus either genotypic resistance to integrase strand transfer inhibitors (INSTIs) or virological failure to an INSTI regimen without an integrase genotype.	The paper states that plasma samples were collected from individuals enrolled in the Italian PRESTIGIO Registry. This indicates that the sequenced samples were obtained from Italy.	Italy
36708743	7	From what years were the sequenced samples obtained?	No evidence	The paper does not provide specific years during which the sequenced samples were obtained. There is no mention of the time period for sample collection in the provided content.	Not reported
36708743	8	Were samples cloned prior to sequencing?	The reverse transcriptase sequences within PCR amplicons generated to produce recombinant viruses were obtained by Sanger population sequencing using primers P214 (5’-TTTGCCAGGAAAATGGAAACCAAAAATGAT-3’, HXB2 2363–2392) and P533.	The paper does not mention that samples were cloned prior to sequencing.	No
36708743	9	Which HIV genes were reported to have been sequenced?	Recombinant viruses expressing PLWH-derived protease, reverse transcriptase coding regions were generated from plasma samples at virological failure with documented resistance to protease inhibitors, nucleoside reverse transcriptase inhibitors, NNRTIs and integrase strand transfer inhibitors; The protocol for the generation of recombinant viruses consisted of a homologous recombination between a modified NL4-3 vector lacking the region encompassing the GAG cleavage sites, protease and first 290 amino acids of reverse transcriptase (pNL4-3_x0002_PR-RT, HXB2 nucleotide coordinates of deletion 1850–3420) and a clinically derived PCR fragment corresponding to the deletion.	The paper mentions that recombinant viruses expressing PLWH-derived protease and reverse transcriptase coding regions were generated. This indicates that the protease (PR) and reverse transcriptase (RT) genes were sequenced.	PR, RT
36708743	10	What method was used for sequencing?	The reverse transcriptase sequences within PCR amplicons generated to produce recombinant viruses were obtained by Sanger population sequencing using primers P214 (5’-TTTGCCAGGAAAATGGAAACCAAAAATGAT-3’, HXB2 2363–2392) and P533.	The paper mentions that the reverse transcriptase sequences within PCR amplicons generated to produce recombinant viruses were obtained by Sanger population sequencing.	Sanger sequencing
36708743	11	What type of samples were sequenced?	Plasma samples were collected from individuals enrolled in the Italian PRESTIGIO Registry (NCT04098315), which includes PLWH with documented genotypic resistance to NRTIs, NNRTIs and protease inhibitors (PIs), plus either genotypic resistance to integrase strand transfer inhibitors (INSTIs) or virological failure to an INSTI regimen without an integrase genotype.	The paper mentions that plasma samples were collected from individuals enrolled in the PRESTIGIO Registry and used for generating recombinant viruses and sequencing.	Plasma
36708743	12	Were any sequences obtained from individuals with virological failure on a treatment regimen?	Recombinant viruses expressing PLWH-derived protease, reverse transcriptase coding regions were generated from plasma samples at virological failure with documented resistance to protease inhibitors, nucleoside reverse transcriptase inhibitors, NNRTIs and integrase strand transfer inhibitors.	The paper mentions that plasma samples were collected from individuals at virological failure with documented resistance to various antiretroviral drugs.	Yes
36708743	13	Were the patients in the study in a clinical trial?	Plasma samples were collected from individuals enrolled in the Italian PRESTIGIO Registry (NCT04098315), which includes PLWH with documented genotypic resistance to NRTIs, NNRTIs and protease inhibitors (PIs), plus either genotypic resistance to integrase strand transfer inhibitors (INSTIs) or virological failure to an INSTI regimen without an integrase genotype.	The paper mentions that the individuals were enrolled in the PRESTIGIO Registry, which is associated with a clinical trial (NCT04098315).	Yes
36708743	14	Does the paper report HIV sequences from individuals who had previously received ARV drugs?	Recombinant viruses expressing PLWH-derived protease, reverse transcriptase coding regions were generated from plasma samples at virological failure with documented resistance to protease inhibitors, nucleoside reverse transcriptase inhibitors, NNRTIs and integrase strand transfer inhibitors. Plasma samples were collected from 22 PLWH: 20 (91%) were male, median age 55 years (IQR 50–58), time since HIV-1 diagnosis 27 years (23–31) and time on antiretroviral treatment 23 years (22– 26). Median doravirine, etravirine and rilpivirine fold-change values were 9.8 (2.9–40.4), 42.9 (3.1–100.0) and 100.0 (17.9–100.0), respectively.	The paper mentions that the plasma samples were collected at virological failure, and were collected from 22 PLWH who were on on antiretroviral treatment 23 years, which means sequences were from individuals who had previously received ARV drugs.	Yes
36708743	15	Which drug classes were received by individuals in the study before sample sequencing?	Plasma samples were collected from individuals enrolled in the Italian PRESTIGIO Registry (NCT04098315), which includes PLWH with documented genotypic resistance to NRTIs, NNRTIs and protease inhibitors (PIs), plus either genotypic resistance to integrase strand transfer inhibitors (INSTIs) or virological failure to an INSTI regimen without an integrase genotype. lasma samples were collected from 22 PLWH: 20 (91%) were male, median age 55 years (IQR 50–58), time since HIV-1 diagnosis 27 years (23–31) and time on antiretroviral treatment 23 years (22–26). "At the time of sampling, 10 and 1 PLWH were on treatment with etravirine and rilpivirine, respectively Recombinant viruses expressing PLWH-derived protease, reverse transcriptase coding regions were generated from plasma samples at virological failure with documented resistance to protease inhibitors, nucleoside reverse transcriptase inhibitors, NNRTIs and integrase strand transfer inhibitors. In vitro susceptibility was assessed through a phenotypic assay measuring fold-change values with respect to the reference NL4-3 virus. Genotypic susceptibility was computed by the Stanford HIVdb algorithm 8.9-1."	The paper mentions that the individuals had documented genotypic resistance to NRTIs, NNRTIs, protease inhibitors (PIs), and integrase strand transfer inhibitors (INSTIs). Because the patients were on antiretroviral treamtment for 23 years, these were the drug classes they received during these years. Although the study focuses on phenotypic susceptibility, the samples were derived from patient samples, the treatment of PLWH were etravirine, rilpivirine (PI). Doravirine were only used for phenotypic assay.	NRTI, NNRTI, PI, INSTI
36708743	16	Which drugs were received by individuals in the study before sample sequencing?	"At the time of sampling, 10 and 1 PLWH were on treatment with etravirine and rilpivirine, respectively Recombinant viruses expressing PLWH-derived protease, reverse transcriptase coding regions were generated from plasma samples at virological failure with documented resistance to protease inhibitors, nucleoside reverse transcriptase inhibitors, NNRTIs and integrase strand transfer inhibitors. In vitro susceptibility was assessed through a phenotypic assay measuring fold-change values with respect to the reference NL4-3 virus. Genotypic susceptibility was computed by the Stanford HIVdb algorithm 8.9-1."	Although the study focuses on phenotypic susceptibility, the samples were derived from patient samples, the treatment of PLWH were etravirine, rilpivirine (PI). Doravirine were only used for phenotypic assay.	Etravirine, Rilpivirine
36728219	1	Does the paper report HIV sequences from patient samples?	Five failures were investigated with resistance tests and mutations were identified in one person.	The sentence indicates that samples from five persons underwent resistance testing. The term "failures" indicates that the persons had developed virological failure during treatment. The fact that resistance tests were performed and mutations identified indicates that genotypic resistance testing was performed which essentially means sequencing one or more targets of HIV therapy.	Yes
36728219	2	Does the paper report in vitro drug susceptibility data?	Method: Clinic database search 1 January 15 to 31 October 21. Demographic, tolerability and HIV related data analysed. Results: In total, 620 people identified; 561 had complete data. 446 male (79.5%); median age 54 years (interquartile range 46, 59). 343 (61.1%) MSM. Nine people who initiated naively achieved viral suppression (100%). 546/552 (99.0%) switched or continued and were suppressed at data censor. 460/552 (83.3%) received DTG-lamivudine (DTG/3TC), 74/552 (13.4%) received DTG-rilpivirine (DTG/RPV) and 18/552 (3.3%) received DTG-emtricitabine (DTG/FTC). 70 (12.5%) switched off DTG-2DR (55 DTG/3TC, 13 DTG/RPV, two DTG/FTC) due to side-effects. 41 episodes of blip (>50 copies/ml occurred in 30 people (5.3%)). 11/41 on DTG-RPV in 7 = multi-tablet regimen (MTR), n = 4 single tablet regimen (STR); 27/41 DTG-3TC, 3/41 DTG/FTC/n = 26 MTR, n = 4 STR). Six people (1.1%) failed confirmed viral load >200 copies/ml or persistent low level viraemia) (n = 4 DTG-3TC STR, n = 1 DTG-3TC MTR, n = 1 DTG-RPV MTR). Four failures due to low level viraemia, one due to non-adherence and one due to high viral load. Resistance tests performed for 5/6 – mutations detected only in latter person with high viral load failure (on DTG-3TC MTR) who developed triple class resistance.	The paper focuses on clinical outcomes, resistance testing, and patient data but does not mention any in vitro drug susceptibility assays or data.	No
36728219	3	Were sequences from the paper made publicly available?	No evidence	The paper does not provide any GenBank accession numbers for the sequenced HIV isolates. It focuses on clinical data and outcomes rather than detailed sequencing data submission.	No
36728219	4	What were the GenBank accession numbers for sequenced HIV isolates?	No evidence	The paper does not provide any GenBank accession numbers for the sequenced HIV isolates. It focuses on clinical data and outcomes rather than detailed sequencing data submission.	Not reported
36728219	5	How many individuals had samples obtained for HIV sequencing?	Six people (1.1%) failed (confirmed viral load >200 copies/ml or persistent low level viraemia) (n 1⁄4 4 DTG-3TC STR, n 1⁄4 1 DTG-3TC MTR, n 1⁄4 1 DTG-RPV MTR). Four failures due to low level viraemia, one due to non-adherence and one due to high viral load. Resistance tests performed for 5/6 – mutations detected only in latter person with high viral load failure (on DTG-3TC MTR) who developed triple class resistance.	The paper mentions that resistance tests were performed for five of six individuals who experienced virological failure.	5
36728219	6	From which countries were the sequenced samples obtained?	No evidence	The paper does not mention the countries from which the sequenced samples were obtained. It focuses on a single-centre cohort study without specifying the geographical origin of the samples.	Not reported
36728219	7	From what years were the sequenced samples obtained?	"A search was conducted for all PWH prescribed DTG-2DR from 1 January 2015 to the date of data censor on 31 October 2021."	The study includes data from patients who were prescribed DTG-2DR from January 1, 2015, to October 31, 2021.	2015-2021
36728219	8	Were samples cloned prior to sequencing?	In total, 56 people (10%) had integrase resistance tested prior to DTG initiation. Of these, two were found to have resistant mutations (n1⁄41 F121Y, n1⁄41 N155H); both suppressed on DTG-2DR. Five failures were investigated with resistance tests and mutations were identified in one person. Genotyping revealed reverse transcriptase (M184V, K103N) and integrase (T66A, G118R, E138K) mutations.	The paper does not mention that samples were cloned prior to sequencing.	No
36728219	9	Which HIV genes were reported to have been sequenced?	"Five failures were investigated with resistance tests and mutations were identified in one person. Genotyping revealed reverse transcriptase (M184V, K103N) and integrase (T66A, G118R, E138K) mutations."	Paper mentioned genotyping of reverse transcriptase and integrase	RT, IN
36728219	10	What method was used for sequencing?	In total, 56 people (10%) had integrase resistance tested prior to DTG initiation. Of these, two were found to have resistant mutations (n1⁄41 F121Y, n1⁄41 N155H); both suppressed on DTG-2DR. Five failures were investigated with resistance tests and mutations were identified in one person. Genotyping revealed reverse transcriptase (M184V, K103N) and integrase (T66A, G118R, E138K) mutations.	The paper does not specify the method used for sequencing. It mentions resistance testing and genotyping but does not detail the sequencing methodology.	Not reported
36728219	11	What type of samples were sequenced?	In total, 56 people (10%) had integrase resistance tested prior to DTG initiation. Of these, two were found to have resistant mutations (n1⁄41 F121Y, n1⁄41 N155H); both suppressed on DTG-2DR. Five failures were investigated with resistance tests and mutations were identified in one person. Genotyping revealed reverse transcriptase (M184V, K103N) and integrase (T66A, G118R, E138K) mutations.	The paper reported 5 virological failure were investigated for resistance test, which indicates the samples were isolated from plasma.	Plasma
36728219	12	Were any sequences obtained from individuals with virological failure on a treatment regimen?	"Resistance tests performed for 5/6 – mutations detected only in latter person with high viral load failure (on DTG-3TC MTR) who developed triple class resistance. Five failures were investigated with resistance tests and mutations were identified in one person. Genotyping revealed reverse transcriptase (M184V, K103N) and integrase (T66A, G118R, E138K) mutations."	The paper mentions that resistance tests were performed on individuals who experienced virological failure, and specific mutations were identified in one person with a high viral load.	Yes
36728219	13	Were the patients in the study in a clinical trial?	A retrospective review of electronic patient data and prescription records was performed in a single centre, using designated proformas. A search was conducted for all PWH prescribed DTG-2DR from 1 January 2015 to the date of data censor on 31 October 2021. The study population included all adults (>18 years old) with confirmed HIV infection who had ever received DTG- 2DR. Regimens included DTG with 3TC, RPV or emtricitabine (FTC), prescribed as either STR or MTR. People missing vital data sets (such as complete drug histories) were excluded from further analysis. All analyses were descriptive and performed using Excel (Microsoft Corp., Redmond, WA, USA).	The paper mentions that the study is a retrospective review of electronic patient data	No
36728219	14	Does the paper report HIV sequences from individuals who had previously received ARV drugs?	The vast majority of PWH (98.4%, n = 552/561) were established on a wide range of antiretroviral therapies (ART) at the time of DTG-2DR switch or continuation. Five failures were investigated with resistance tests and mutations were identified in one person. Genotyping revealed reverse transcriptase (M184V, K103N) and integrase (T66A, G118R, E138K) mutations.	The paper mentions that the vast majority of PWH were established on a wide range of antiretroviral therapies (ART) at the time of DTG-2DR switch or continuation, and five individuals were experienced failures.	Yes
36728219	15	Which drug classes were received by individuals in the study before sample sequencing?	"The person who developed failure with a high viral load was also found to have mutations. They had previously failed on abacavir/3TC/efavirenz but resistance testing at the time revealed wild-type virus. Later they received tenofovir disoproxil/3TC/DTG, alongside multiple cardiovascular medicines, and switched to DTG/3TC MTR due to tenofovir related side-effects."	The paper mentions that individuals had previously failed on regimens containing abacavir/3TC/efavirenz (NRTI and NNRTI) and tenofovir disoproxil/3TC/DTG (NRTI and INSTI).	NRTI, NNRTI, INSTI
36728219	16	Which drugs were received by individuals in the study before sample sequencing?	"The person who developed failure with a high viral load was also found to have mutations. They had previously failed on abacavir/3TC/efavirenz but resistance testing at the time revealed wild-type virus. Later they received tenofovir disoproxil/3TC/DTG, alongside multiple cardiovascular medicines, and switched to DTG/3TC MTR due to tenofovir related side-effects."	The paper mentions that individuals had previously failed on regimens containing abacavir/3TC/efavirenz and tenofovir disoproxil/3TC/DTG.	Abacavir (ABC), Lamivudine (3TC), Efavirenz (EFV), Tenofovir disoproxil (TDF), Dolutegravir (DTG)
36782125	1	Does the paper report HIV sequences from patient samples?	No evidence	The paper does not mention any sequencing of HIV samples from patients, focusing instead on clinical outcomes and treatment experiences of heavily treatment-experienced (HTE) individuals living with HIV.	No
36782125	2	Does the paper report in vitro drug susceptibility data?	No evidence	The content of the paper does not include any mention of in vitro drug susceptibility data, as it primarily discusses clinical outcomes and characteristics of HTE individuals.	No
36782125	3	Were sequences from the paper made publicly available?	No evidence	The paper does not mention any publicly available sequences, as it does not report on any sequencing data.	No
36782125	4	What were the GenBank accession numbers for sequenced HIV isolates?	No evidence	The paper does not provide any GenBank accession numbers for sequenced HIV isolates, as it does not report on any sequencing data.	Not reported
36782125	5	How many individuals had samples obtained for HIV sequencing?	No evidence	The paper does not report on any individuals from whom samples were obtained for HIV sequencing, as it does not include any sequencing data.	0
36782125	6	From which countries were the sequenced samples obtained?	The Observational Pharmacoepidemiology Research and Analysis (OPERA®) cohort is a clinical cohort utilizing electronic health record (EHR) data in the US and Puerto Rico	The paper mention the study was conducted in US and Puerto Rico	US, Puerto Rico
36782125	7	From what years were the sequenced samples obtained?	The study population (Fig. 1) was identified in a cross-sectional manner and consisted of ART-experienced PLWH, 18 years of age or older, active in care (i.e., at least one clinic or telephone contact in the previous 12 months), and meeting either the HTE or non-HTE definitions on December 31, 2016, as defined below. The baseline regimen was defined as the regimen taken on December 31, 2016 and could have been initiated anytime on or before December 31, 2016.	The paper dose not mention the sequencing year.	Not reported
36782125	8	Were samples cloned prior to sequencing?	No evidence	The paper does not provide any information regarding whether samples were cloned prior to sequencing, as it does not report on any sequencing data.	No
36782125	9	Which HIV genes were reported to have been sequenced?	No evidence	The paper does not mention any specific HIV genes that were sequenced, as it does not include any sequencing data.	Not reported
36782125	10	What method was used for sequencing?	No evidence	The paper does not mention any sequencing methods, as it does not report on any sequencing data.	Not reported
36782125	11	What type of samples were sequenced?	No evidence	The paper does not specify any type of samples that were sequenced, as it does not report on any sequencing data.	Not reported
36782125	12	Were any sequences obtained from individuals with virological failure on a treatment regimen?	No evidence	The paper does not mention any sequences obtained from individuals with virological failure, as it does not report on any sequencing data.	No
36782125	13	Were the patients in the study in a clinical trial?	No evidence	The paper does not mention whether the patients were in a clinical trial, as it focuses on observational data from the OPERA cohort.	No
36782125	14	Does the paper report HIV sequences from individuals who had previously received ARV drugs?	No evidence	The paper does not mention any sequences from individuals who had previously received ARV drugs, as it does not report on any sequencing data.	Not reported
36782125	15	Which drug classes were received by individuals in the study before sample sequencing?	No evidence	The paper does not mention any sequences from individuals who had previously received ARV drugs, as it does not report on any sequencing data.	Not reported
36782125	16	Which drugs were received by individuals in the study before sample sequencing?	No evidence	The paper does not mention any sequences from individuals who had previously received ARV drugs, as it does not report on any sequencing data.	Not reported
37112904	1	Does the paper report HIV sequences from patient samples?	No evidence	The paper does not mention any sequencing of HIV samples from patients, focusing instead on the performance of DTG-based regimens in a cohort of people living with HIV.	No
37112904	2	Does the paper report in vitro drug susceptibility data?	No evidence	The content of the paper does not include any mention of in vitro drug susceptibility data, as it primarily discusses the efficacy, safety, convenience, and durability of DTG-based regimens.	No
37112904	3	Were sequences from the paper made publicly available?	No evidence	The paper does not mention any publicly available sequences, as it does not report on sequencing of HIV samples.	No
37112904	4	What were the GenBank accession numbers for sequenced HIV isolates?	No evidence	The paper does not provide any GenBank accession numbers for sequenced HIV isolates, as it does not report on any sequencing of HIV samples.	Not reported
37112904	5	How many individuals had samples obtained for HIV sequencing?	No evidence	The paper does not report any individuals from whom samples were obtained for HIV sequencing, as it does not involve sequencing.	0
37112904	6	From which countries were the sequenced samples obtained?	No evidence	The paper does not report any sequenced samples, thus there are no countries from which samples were obtained.	Not reported
37112904	7	From what years were the sequenced samples obtained?	No evidence	Since the paper does not report any sequenced samples, there are no years associated with such samples.	Not reported
37112904	8	Were samples cloned prior to sequencing?	No evidence	The paper does not discuss any cloning of samples, as it does not involve sequencing.	No
37112904	9	Which HIV genes were reported to have been sequenced?	No evidence	The paper does not mention any specific HIV genes that were sequenced, as it does not include any sequencing data.	Not reported
37112904	10	What method was used for sequencing?	No evidence	The paper does not mention any sequencing methods, as it does not involve sequencing of HIV samples.	Not reported
37112904	11	What type of samples were sequenced?	No evidence	The paper does not provide information on the type of samples sequenced, as it does not involve any sequencing.	Not reported
37112904	12	Were any sequences obtained from individuals with virological failure on a treatment regimen?	No evidence	The paper does not mention any sequences obtained from individuals with virological failure, as it does not report on sequencing.	No
37112904	13	Were the patients in the study in a clinical trial?	No evidence	The paper does not indicate that the patients were part of a clinical trial, focusing instead on the performance of DTG-based regimens in a cohort.	No
37112904	14	Does the paper report HIV sequences from individuals who had previously received ARV drugs?	No evidence	The paper does not mention any HIV sequences or individuals who had previously received ARV drugs, as it does not involve sequencing.	Not reported
37112904	15	Which drug classes were received by individuals in the study before sample sequencing?	No evidence	The paper does not mention any HIV sequences or individuals who had previously received ARV drugs, as it does not involve sequencing.	Not reported
37112904	16	Which drugs were received by individuals in the study before sample sequencing?	No evidence	The paper does not mention any HIV sequences or individuals who had previously received ARV drugs, as it does not involve sequencing.	Not reported
37112915	1	Does the paper report HIV sequences from patient samples?	The subsequent genotypic analysis showed no acquired resistance-associated mutations in those experiencing VF. The resistance analysis showed no acquired resistance-associated mutations.	The evidence indicates that the study involved genotypic analysis, which typically includes sequencing of HIV samples to assess resistance mutations. However, it does not explicitly state that sequences were reported or provided.	Yes
37112915	2	Does the paper report in vitro drug susceptibility data?	The primary endpoint was the percentage of patients with virological suppression on DTG plus 3TC and DTG plus RPV at weeks 24 and 48. The secondary outcomes included the proportion of patients who experienced the protocol-defined loss of virological control by week 48; changes in immune status in terms of CD4+ and CD8+ T lymphocyte counts and the CD4+/CD8+ ratio; the rate, incidence, and reasons for discontinuation of treatment over the 48-week study period; and safety profiles at weeks 24 and 48.	The evidence discusses the study's focus on treatment outcomes and comparisons but does not mention any in vitro drug susceptibility data being reported.	No
37112915	3	Were sequences from the paper made publicly available?	No evidence	The evidence does not mention whether the sequences were made publicly available, nor does it provide any relevant information to determine this.	No
37112915	4	What were the GenBank accession numbers for sequenced HIV isolates?	No evidence	The paper does not provide any specific GenBank accession numbers for sequenced HIV isolates.	Not reported
37112915	5	How many individuals had samples obtained for HIV sequencing?	We conducted two retrospective, observational, multicenter studies of 638 and 943 virologically suppressed HIV-1-infected patients in two cohorts. The study included a total of 1581 patients.	The evidence provides the total number of patients included in the study, which corresponds to the number of individuals from whom samples were obtained.	1581
37112915	6	From which countries were the sequenced samples obtained?	We conducted two retrospective, observational, multicenter studies of 638 and 943 virologically suppressed HIV-1-infected patients in two cohorts who switched to 2DRs with DTG plus RPV (from June 2018 to May 2019) or DTG plus 3TC (from August 2018 to August 2021). Thirteen Spanish hospitals integrated the DTG+3TV cohort, extending to 11 other hospitals in the DTG+RPV cohort.	The evidence indicates that the study was conducted in Spain, which is the only country mentioned in the context of the patient cohorts.	Spain
37112915	7	From what years were the sequenced samples obtained?	We conducted two retrospective, observational, multicenter studies of 638 and 943 virologically suppressed HIV-1-infected patients in two cohorts who switched to 2DRs with DTG plus RPV (from June 2018 to May 2019) or DTG plus 3TC (from August 2018 to August 2021).	The evidence provides specific time frames for the cohorts, indicating the years during which the samples were obtained.	2018-2019
37112915	8	Were samples cloned prior to sequencing?	In addition, virological failure was confirmed when available by sequencing the pol protein and comparing the relevant mutations to the Stanford and IAS mutation list.	The evidence does not mention any cloning of samples prior to sequencing, nor does it provide any information that would imply this was done.	No
37112915	9	Which HIV genes were reported to have been sequenced?	In addition, virological failure was confirmed when available by sequencing the pol protein and comparing the relevant mutations to the Stanford and IAS mutation list.	The paper mentions the pol gene was sequeneced when virological failure was confirmed	Pol
37112915	10	What method was used for sequencing?	In addition, virological failure was confirmed when available by sequencing the pol protein and comparing the relevant mutations to the Stanford and IAS mutation list.	The evidence does not specify the sequencing method used in the study, and no details about Sanger or NGS methods are provided.	Not reported
37112915	11	What type of samples were sequenced?	In addition, virological failure was confirmed when available by sequencing the pol protein and comparing the relevant mutations to the Stanford and IAS mutation list.	The paper mentions the samples were sequenced when virological failure was confirmed, which indicates plasma as the sample source.	Plasma
37112915	12	Were any sequences obtained from individuals with virological failure on a treatment regimen?	In addition, virological failure was confirmed when available by sequencing the pol protein and comparing the relevant mutations to the Stanford and IAS mutation list.	The paper mentions the samples were sequenced when virological failure was confirmed.	Yes
37112915	13	Were the patients in the study in a clinical trial?	The study conducted two retrospective, observational, multicenter studies of 638 and 943 virologically suppressed HIV-1-infected patients. Ethical approval was obtained from central and local ethics committees.	The evidence indicates that the study was observational and retrospective, which typically does not involve clinical trials.	No
37112915	14	Does the paper report HIV sequences from individuals who had previously received ARV drugs?	The most frequent reasons for switching to a DTG-based 2DR were treatment simplification, pill burden, or the number of drugs decreased. Most patients were NNRTI-experienced in the DTG plus RPV group. Most patients (52.4%) were NNRTI-experienced in the DTG plus RPV group, and (42.2%) had INSTI in the DTG plus 3TC group.	The evidence indicates that the patients in the study were treatment-experienced, which implies that they had previously received ARV drugs.	Yes
37112915	15	Which drug classes were received by individuals in the study before sample sequencing?	Most patients (52.4%) were NNRTI-experienced in the DTG plus RPV group, and (42.2%) had INSTI in the DTG plus 3TC group. The most frequent reasons for switching to a DTG-based 2DR were treatment simplification, pill burden, or the number of drugs decreased.	The evidence indicates that individuals in the study had experience with NNRTI and INSTI drug classes prior to sample sequencing.	NRTI, NNRTI, INSTI
37112915	16	Which drugs were received by individuals in the study before sample sequencing?	Most patients (52.4%) were NNRTI-experienced in the DTG plus RPV group, and (42.2%) had INSTI in the DTG plus 3TC group. The most frequent reasons for switching to a DTG-based 2DR were treatment simplification, pill burden, or the number of drugs decreased.	The evidence indicates that individuals in the study were treated with drugs from the NNRTI and INSTI classes, and DTG plus 3TC or DTG plus RPV	DTG, 3TC, RPV
37112921	1	Does the paper report HIV sequences from patient samples?	We determined the prevalence of surveillance drug resistance mutations (SDRMs) and HIV-1 genetic diversity in Bulgaria during 2012--2020 using polymerase sequences from 1053 of 2010 (52.4%) antiretroviral therapy (ART)-naive individuals.; "In this nationwide study, all available blood samples from ART-naive individuals diagnosed with HIV infection in Bulgaria between 2012 and 2020 were tested for TDR before starting ART."	The paper mentions that HIV-1 genetic diversity and transmitted drug resistance were studied using polymerase sequences from 1053 antiretroviral therapy (ART)-naive individuals diagnosed with HIV infection in Bulgaria between 2012 and 2020. This indicates that the study involved sequencing HIV from patient samples.	Yes
37112921	2	Does the paper report in vitro drug susceptibility data?	"Transmitted HIV Drug Resistance in Bulgaria Occurs in Clusters of Individuals from Different Transmission Groups and Various Subtypes (2012--2020) Abstract Transmitted HIV drug resistance in Bulgaria was first reported in 2015 using data from 1988--2011. We determined the prevalence of surveillance drug resistance mutations (SDRMs) and HIV-1 genetic diversity in Bulgaria during 2012--2020 using polymerase sequences from 1053 of 2010 (52.4%) antiretroviral therapy (ART)-naive individuals. Sequences were analyzed for DRM using the WHO HIV SDRM list implemented in the calculated population resistance tool at Stanford University. Genetic diversity was inferred using automated subtyping tools and phylogenetics. Cluster detection and characterization was performed using MicrobeTrace. The overall rate of SDRMs was 5.7% (60/1053), with 2.2% having resistance to nucleoside reverse transcriptase inhibitors (NRTIs), 1.8% to non-nucleoside reverse transcriptase inhibitors (NNRTIs), 2.1% to protease inhibitors (PIs), and 0.4% with dual-class SDRMs. We found high HIV-1 diversity, with the majority being subtype B (60.4%), followed by F1 (6.9%), CRF02_AG (5.2%), A1 (3.7%), CRF12_BF (0.8%), and other subtypes and recombinant forms (23%). Most (34/60, 56.7%) of the SDRMs were present in transmission clusters of different subtypes composed mostly of male-to-male sexual contact (MMSC), including a 14-member cluster of subtype B sequences from 12 MMSC and two males reporting heterosexual contact; 13 had the L90M PI mutation and one had the T215S NRTI SDRM. We found a low SDRM prevalence amid high HIV-1 diversity among ART-naive patients in Bulgaria during 2012--2020. The majority of SDRMs were found in transmission clusters containing MMSC, indicative of onward spread of SDRM in drug-naive individuals. Our study provides valuable information on the transmission dynamics of HIV drug resistance in the context of high genetic diversity in Bulgaria, for the development of enhanced prevention strategies to end the epidemic. "	The paper focuses on the prevalence of surveillance drug resistance mutations (SDRMs) and HIV-1 genetic diversity using sequences from ART-naive individuals. It does not mention any in vitro drug susceptibility testing or data.	No
37112921	3	Were sequences from the paper made publicly available?	"A 10% subset of anonymous HIV-1 pol sequences from our study were deposited in GenBank to help protect the privacy of the participants. The accession numbers are MN978144---MN978148, MN978150---MN978155, MN978157---MN978159, MN978161---MN978184, MN978188---MN978204, MN978206---MN978212, MN978214---MN978217, MN978220---MN978237, MN978242---MN978252, MN978254---MN978264."	The paper explicitly lists the GenBank accession numbers for the sequenced HIV isolates in the Materials and Methods section.	Yes
37112921	4	What were the GenBank accession numbers for sequenced HIV isolates?	"A 10% subset of anonymous HIV-1 pol sequences from our study were deposited in GenBank to help protect the privacy of the participants. The accession numbers are MN978144---MN978148, MN978150---MN978155, MN978157---MN978159, MN978161---MN978184, MN978188---MN978204, MN978206---MN978212, MN978214---MN978217, MN978220---MN978237, MN978242---MN978252, MN978254---MN978264."	The paper explicitly lists the GenBank accession numbers for the sequenced HIV isolates in the Materials and Methods section.	MN978144-MN978148, MN978150-MN978155, MN978157-MN978159, MN978161-MN978184, MN978188-MN978204, MN978206-MN978212, MN978214-MN978217, MN978220-MN978237, MN978242-MN978252, MN978254-MN978264
37112921	5	How many individuals had samples obtained for HIV sequencing?	We determined the prevalence of surveillance drug resistance mutations (SDRMs) and HIV-1 genetic diversity in Bulgaria during 2012--2020 using polymerase sequences from 1053 of 2010 (52.4%) antiretroviral therapy (ART)-naive individuals. A total of 1053 (52.4%) of 2010 ART-naive patients diagnosed with HIV-1 in Bulgaria during 2012--2020 participated in this study.	The paper states that sequences were obtained from 1053 ART-naive individuals diagnosed with HIV infection in Bulgaria between 2012 and 2020.	1053
37112921	6	From which countries were the sequenced samples obtained?	"We determined the prevalence of surveillance drug resistance mutations (SDRMs) and HIV-1 genetic diversity in Bulgaria during 2012--2020 using polymerase sequences from 1053 of 2010 (52.4%) antiretroviral therapy (ART)-naive individuals. In this nationwide study, all available blood samples from ART-naive individuals diagnosed with HIV infection in Bulgaria between 2012 and 2020 were tested for TDR before starting ART."	The study was conducted in Bulgaria, and all the sequenced samples were obtained from ART-naive individuals diagnosed with HIV infection in Bulgaria between 2012 and 2020.	Bulgaria
37112921	7	From what years were the sequenced samples obtained?	We determined the prevalence of surveillance drug resistance mutations (SDRMs) and HIV-1 genetic diversity in Bulgaria during 2012--2020 using polymerase sequences from 1053 of 2010 (52.4%) antiretroviral therapy (ART)-naive individuals.; "In this nationwide study, all available blood samples from ART-naive individuals diagnosed with HIV infection in Bulgaria between 2012 and 2020 were tested for TDR before starting ART."	The paper specifies that the study was conducted using samples from ART-naive individuals diagnosed with HIV infection in Bulgaria between 2012 and 2020.	2012--2020
37112921	8	Were samples cloned prior to sequencing?	"Viral RNA was isolated from plasma samples using the Abbott Viroseq HIV-1 Genotyping Test and/or the QIAmp Viral RNA Mini Kit (Qiagen, Hilden, Germany). The HIV-1 protease and part of the RT region of the polymerase ( pol ) gene were generated using either the Viroseq HIV-1 Genotyping Test (Abbott, Chicago, IL, USA), the Applied Biosystems 3130xl genetic analyzer or the TruGene DNA Sequencing System (Siemens Healthcare, Erlangen, Germany), or the OpenGene DNA sequencing system, as previously described."	The paper does not mention any process of cloning samples prior to sequencing.	No
37112921	9	Which HIV genes were reported to have been sequenced?	The HIV-1 protease and part of the RT region of the polymerase ( pol ) gene were generated using either the Viroseq HIV-1 Genotyping Test (Abbott, Chicago, IL, USA), the Applied Biosystems 3130xl genetic analyzer or the TruGene DNA Sequencing System (Siemens Healthcare, Erlangen, Germany), or the OpenGene DNA sequencing system, as previously described.	The paper mentions that the HIV-1 protease and part of the RT region of the polymerase (pol) gene were sequenced using various genotyping tests.	PR, RT
37112921	10	What method was used for sequencing?	"The HIV-1 protease and part of the RT region of the polymerase ( pol ) gene were generated using either the Viroseq HIV-1 Genotyping Test (Abbott, Chicago, IL, USA), the Applied Biosystems 3130xl genetic analyzer or the TruGene DNA Sequencing System (Siemens Healthcare, Erlangen, Germany), or the OpenGene DNA sequencing system, as previously described."	The paper mentions the use of the Viroseq HIV-1 Genotyping Test, the Applied Biosystems 3130xl genetic analyzer, the TruGene DNA Sequencing System, and the OpenGene DNA sequencing system, all of which are associated with Sanger sequencing.	Sanger sequencing
37112921	11	What type of samples were sequenced?	"Plasma samples were prepared at the National HIV Reference Laboratory as previously described and stored at −80 °C until tested. Viral RNA was isolated from plasma samples using the Abbott Viroseq HIV-1 Genotyping Test and/or the QIAmp Viral RNA Mini Kit (Qiagen, Hilden, Germany)."	The paper specifies that viral RNA was isolated from plasma samples for sequencing.	Plasma
37112921	12	Were any sequences obtained from individuals with virological failure on a treatment regimen?	"We determined the prevalence of surveillance drug resistance mutations (SDRMs) and HIV-1 genetic diversity in Bulgaria during 2012--2020 using polymerase sequences from 1053 of 2010 (52.4%) antiretroviral therapy (ART)-naive individuals. In this nationwide study, all available blood samples from ART-naive individuals diagnosed with HIV infection in Bulgaria between 2012 and 2020 were tested for TDR before starting ART."	The paper focused on ART-naive individuals, meaning that the participants had not yet started antiretroviral therapy, and therefore, there would be no sequences from individuals with virological failure on a treatment regimen.	No
37112921	13	Were the patients in the study in a clinical trial?	"In this nationwide study, all available blood samples from ART-naive individuals diagnosed with HIV infection in Bulgaria between 2012 and 2020 were tested for TDR before starting ART. Epidemiological and demographic data were collected during patient self-assessment interviews following national regulations that were provided by the clinics responsible for the management of HIV-1 patients in six major cities in Bulgaria (Sofia, Plovdiv, Pleven, Stara Zagora, and Varna)."	The paper describes a nationwide study involving ART-naive individuals diagnosed with HIV infection in Bulgaria, but it does not mention that these patients were part of a clinical trial.	No
37112921	14	Does the paper report HIV sequences from individuals who had previously received ARV drugs?	We determined the prevalence of surveillance drug resistance mutations (SDRMs) and HIV-1 genetic diversity in Bulgaria during 2012--2020 using polymerase sequences from 1053 of 2010 (52.4%) antiretroviral therapy (ART)-naive individuals. In this nationwide study, all available blood samples from ART-naive individuals diagnosed with HIV infection in Bulgaria between 2012 and 2020 were tested for TDR before starting ART.	The paper specifically focuses on ART-naive individuals, meaning that the participants had not previously received antiretroviral drugs.	No
37112921	15	Which drug classes were received by individuals in the study before sample sequencing?	We determined the prevalence of surveillance drug resistance mutations (SDRMs) and HIV-1 genetic diversity in Bulgaria during 2012--2020 using polymerase sequences from 1053 of 2010 (52.4%) antiretroviral therapy (ART)-naive individuals. In this nationwide study, all available blood samples from ART-naive individuals diagnosed with HIV infection in Bulgaria between 2012 and 2020 were tested for TDR before starting ART.	The paper specifically focuses on ART-naive individuals, meaning that the participants had not previously received antiretroviral drugs.	None
37112921	16	Which drugs were received by individuals in the study before sample sequencing?	We determined the prevalence of surveillance drug resistance mutations (SDRMs) and HIV-1 genetic diversity in Bulgaria during 2012--2020 using polymerase sequences from 1053 of 2010 (52.4%) antiretroviral therapy (ART)-naive individuals. In this nationwide study, all available blood samples from ART-naive individuals diagnosed with HIV infection in Bulgaria between 2012 and 2020 were tested for TDR before starting ART.	The paper specifically focuses on ART-naive individuals, meaning that the participants had not previously received antiretroviral drugs.	None
37131300	1	Does the paper report HIV sequences from patient samples?	Adult (>18 years) TN and TE patients were included in the study. TN patients included 2 types of patients: (1) those with no previous ART (naive) and (2) those previously treated with any ART who discontinued treatment for more than a year and presented VL >1000 copies/mL (“pseudonaive”) and no achieved resistance.	The paper mentions in the inclusion criteria that people who discontinued treatment had no achieved resistance, which means the sample sequencing was conducted, but the data were not reported.	No
37131300	2	Does the paper report in vitro drug susceptibility data?	No evidence	The content of the paper does not include any mention of in vitro drug susceptibility data. It primarily discusses the clinical effectiveness and safety of the BIC/FTC/TAF regimen in a real-life cohort.	No
37131300	3	Were sequences from the paper made publicly available?	No evidence	The paper does not mention any publicly available sequences or provide accession numbers, indicating that no sequences were made publicly available.	No
37131300	4	What were the GenBank accession numbers for sequenced HIV isolates?	No evidence	The paper does not provide any GenBank accession numbers for sequenced HIV isolates, as it does not report any sequencing data.	Not reported
37131300	5	How many individuals had samples obtained for HIV sequencing?	No evidence	The paper does not report any individuals from whom samples were obtained for HIV sequencing, as it does not involve sequencing.	0
37131300	6	From which countries were the sequenced samples obtained?	Study patients had been prescribed BIC/FTC/TAF as their first ART (TN patients) or had switched from another ART (TE patients) between January 1, 2019, and January 31, 2022. The study was approved by the Institutional Review Board of the Hospital Universitario de Guadalajara, Spain.	The paper mentions the study was approved in Spain, which indicates the country.	Spain
37131300	7	From what years were the sequenced samples obtained?	This observational, retrospective, multicentered cohort study included treatment-naive (TN) and treatment-experienced (TE) adult patients living with HIV (PLWH) who started treatment with BIC/FTC/TAF from January 1, 2019, to January 31, 2022.	The paper mentions the patients had started treatment between 2019 to 2022	2019-2022
37131300	8	Were samples cloned prior to sequencing?	No evidence	The paper does not discuss any cloning of samples prior to sequencing, as it does not report any sequencing data.	No
37131300	9	Which HIV genes were reported to have been sequenced?	Adult (>18 years) TN and TE patients were included in the study. TN patients included 2 types of patients: (1) those with no previous ART (naive) and (2) those previously treated with any ART who discontinued treatment for more than a year and presented VL >1000 copies/mL (“pseudonaive”) and no achieved resistance. Treatment-experienced patients were defined as those previously treated with any ART with suppressed pVL receiving BIC/FTC/TAF and those with unsuppressed pVL (VL >50 copies/mL) previously treated with any ART including BIC/FTC/TAF and receiving treatment with an ART (low-level replication changes, interactions).	The paper mentions the individuals were treated with BIC/FTC/TAF, and had no achieved resistance, which indicates the RT and IN were sequenced.	RT, IN
37131300	10	What method was used for sequencing?	No evidence	The paper does not mention any sequencing methods, as it does not report any sequencing data.	Not reported
37131300	11	What type of samples were sequenced?	No evidence	The paper does not provide any information about the type of samples that were sequenced, as it does not report any sequencing data.	Not reported
37131300	12	Were any sequences obtained from individuals with virological failure on a treatment regimen?	Adult (>18 years) TN and TE patients were included in the study. TN patients included 2 types of patients: (1) those with no previous ART (naive) and (2) those previously treated with any ART who discontinued treatment for more than a year and presented VL >1000 copies/mL (“pseudonaive”) and no achieved resistance.	The paper does not report any sequences obtained from individuals with virological failure.	No
37131300	13	Were the patients in the study in a clinical trial?	This was an observational, retrospective, multicentered study carried out in 8 hospitals that see approximately 2500 PLWH currently receiving ART.	The paper describes an observational, retrospective study rather than a clinical trial, indicating that the patients were not part of a clinical trial.	No
37131300	14	Does the paper report HIV sequences from individuals who had previously received ARV drugs?	No evidence	The paper does not report any HIV sequences from individuals, regardless of their previous ARV drug history, as it does not involve sequencing.	No
37131300	15	Which drug classes were received by individuals in the study before sample sequencing?	"Study Population Adult (>18 years) TN and TE patients were included in the study. TN patients included 2 types of patients: (1) those with no previous ART (naive) and (2) those previously treated with any ART who discontinued treatment for more than a year and presented VL >1000 copies/mL ("pseudonaive") and no achieved resistance. Treatment-experienced patients were defined as those previously treated with any ART with suppressed pVL receiving BIC/FTC/TAF and those with unsuppressed pVL (VL >50 copies/mL) previously treated with any ART including BIC/FTC/TAF and receiving treatment with an ART (low-level replication changes, interactions). Patients with no record of baseline VL or CD4, participants in clinical trials, and patients being treated with other ART different from BIC/FTC/TAF were excluded from the study.";"In our cohort, we did not observe either virological failures with VL >1000 copies/mL or emergence of resistance mutations."	The paper mentions that treatment-experienced patients had previously received various ARV regimens, and this cohort focuses on patients with BIC/FTC/TAF, excluding patients treated with other ARTs. The fact that no emerging mutations were detected in the cohort suggests thaat sequencing was performed. BIC is an integrase inhibitor, FTC and TAF are both NRTIs.	INSTI, NRTI
37131300	16	Which drugs were received by individuals in the study before sample sequencing?	"Study Population Adult (>18 years) TN and TE patients were included in the study. TN patients included 2 types of patients: (1) those with no previous ART (naive) and (2) those previously treated with any ART who discontinued treatment for more than a year and presented VL >1000 copies/mL ("pseudonaive") and no achieved resistance. Treatment-experienced patients were defined as those previously treated with any ART with suppressed pVL receiving BIC/FTC/TAF and those with unsuppressed pVL (VL >50 copies/mL) previously treated with any ART including BIC/FTC/TAF and receiving treatment with an ART (low-level replication changes, interactions). Patients with no record of baseline VL or CD4, participants in clinical trials, and patients being treated with other ART different from BIC/FTC/TAF were excluded from the study.";"In our cohort, we did not observe either virological failures with VL >1000 copies/mL or emergence of resistance mutations."	The paper mentions that treatment-experienced patients had previously received various ARV regimens, and this cohort focuses on patients with BIC/FTC/TAF, excluding patients treated with other ARTs. The fact that no emerging mutations were detected in the cohort suggests thaat sequencing was performed.	BIC, FTC, TAF
37167996	1	Does the paper report HIV sequences from patient samples?	At study entry, 48 resistance mutations were detected in 15 (36%) of 42 women with virological failure, including ten women in the efavirenz, emtricitabine, and tenofovir disoproxil fumarate group and five women in the dolutegravir-containing groups.	The phrase "women with virological failure" indicates that the samples were obtained from patients. The fact that resistance mutations were detected indicates that genotypic resistance testing was performed which essentially means sequencing one or more targets of HIV therapy.	Yes
37167996	2	Does the paper report in vitro drug susceptibility data?	Methods In this multicentre, open-label, randomised, controlled, phase 3 trial, we enrolled pregnant women aged 18 years or older with confirmed HIV-1 infection at 14–28 weeks of gestation. Women were enrolled at 22 clinical research sites in nine countries (Botswana, Brazil, India, South Africa, Tanzania, Thailand, Uganda, USA, and Zimbabwe). Participants were randomly assigned (1:1:1) to one of three oral regimens: dolutegravir, emtricitabine, and tenofovir alafenamide fumarate; dolutegravir, emtricitabine, and tenofovir disoproxil fumarate; or efavirenz, emtricitabine, and tenofovir disoproxil fumarate. Up to 14 days of the antepartum ART before enrolment was permitted. Women with known multiple gestation, fetal anomalies, acute significant illness, creatinine more than 2·5 times the upper limit of normal, or estimated creatinine clearance of less than 60 mL/min were excluded. Primary safety analyses were pairwise comparisons between ART regimens of the proportion of maternal and infant adverse events of grade 3 or higher up to 50 weeks post partum. Secondary efficacy analyses at 50 weeks post partum included comparison of the proportion of women with plasma HIV-1 RNA of less than 200 copies per mL in the combined dolutegravir-containing groups versus the efavirenz-containing group. Analyses were done in the intention-to-treat population, which included all randomly assigned participants with available data. This trial was registered with ClinicalTrials.gov, NCT03048422.	The paper does not mention any in vitro drug susceptibility testing. It focuses on clinical outcomes and genotypic resistance testing rather than in vitro susceptibility assays.	No
37167996	3	Were sequences from the paper made publicly available?	No evidence	The paper does not provide any GenBank accession numbers for sequenced HIV isolates. It mentions genotypic resistance testing but does not detail the accession numbers.	No
37167996	4	What were the GenBank accession numbers for sequenced HIV isolates?	No evidence	The paper does not provide any GenBank accession numbers for sequenced HIV isolates. It mentions genotypic resistance testing but does not detail the accession numbers.	Not reported
37167996	5	How many individuals had samples obtained for HIV sequencing?	Of the 42 women experiencing virologic failure, 35 (83%) had a genotype result from a sample taken at the time of failure. While 19 (54%) of these women had at least one HIV drug resistance mutation at virologic failure, most of these mutations were also detected in their enrollment samples. At study entry, drug resistance mutations were detected in 15 (36%) of 42 women with virologic failure, including 10 women in the efavirenz/emitricitabine/tenofovir disoproxil fumarate group, and 5 women in the dolutegravir-containing groups.	The paper mentions that 42 women experienced virological failure and had genotypic resistance testing performed. 42 at study entry and 35 at the time of failure.	42
37167996	6	From which countries were the sequenced samples obtained?	"Women were enrolled at 22 clinical research sites in nine countries (Botswana, Brazil, India, South Africa, Tanzania, Thailand, Uganda, USA, and Zimbabwe)."	The paper lists the countries where the study was conducted, which implies that the sequenced samples were obtained from these locations.	Botswana, Brazil, India, South Africa, Tanzania, Thailand, Uganda, USA, Zimbabwe
37167996	7	From what years were the sequenced samples obtained?	"Between Jan 19, 2018, and Feb 8, 2019, we randomly assigned 643 pregnant women."	The paper provides the timeline for the enrollment of participants, which indicates the period during which the samples were obtained.	2018-2019
37167996	8	Were samples cloned prior to sequencing?	In this multisite trial, we randomised women living with HIV between 14 and 28 weeks of gestation at 22 clinical research sites in nine countries (Botswana, Brazil, India, South Africa, Tanzania, Thailand, Uganda, the USA, and Zimbabwe) to start one of three oral regimens: dolutegravir+emitricitabine/tenofovir alafenamide; dolutegravir+emitricitabine/tenofovir disoproxil fumarate; or efavirenz/emitricitabine/tenofovir disoproxil fumarate. Up to 14 days of antepartum ART prior to enrollment was permitted. Women with known multiple gestation, fetal anomalies, acute significant illness, transaminases ≥2.5 times the upper limit of normal, or estimated creatinine clearance <60 mL/minute were excluded. Primary safety analyses of maternal and infant grade 3 or higher adverse events through 50 weeks postpartum were pairwise comparisons of proportions between ART regimens. Secondary efficacy analyses at 50 weeks postpartum included comparison of the proportion of women with HIV-1 RNA <200 copies per mL in the combined dolutegravir-containing groups versus the efavirenz-containing group. This trial was registered with	The paper does not mention any cloning of samples prior to sequencing.	Not reported
37167996	9	Which HIV genes were reported to have been sequenced?	"In this multisite trial, we randomised women living with HIV between 14 and 28 weeks of gestation at 22 clinical research sites in nine countries (Botswana, Brazil, India, South Africa, Tanzania, Thailand, Uganda, the USA, and Zimbabwe) to start one of three oral regimens: dolutegravir+emitricitabine/tenofovir alafenamide; dolutegravir+emitricitabine/tenofovir disoproxil fumarate; or efavirenz/emitricitabine/tenofovir disoproxil fumarate. In participants with virological failure, samples from confirmation-of-failure and screening visits were sent to Virology Quality Assurance-approved laboratories for genotypic HIV drug resistance testing, with results made available to study sites for clinical management."	The paper mentions that genotypic HIV drug resistance testing for NRTI and INSTI was performed, which typically involves sequencing the reverse transcriptase, and integrase genes.	RT, IN
37167996	10	What method was used for sequencing?	In this multisite trial, we randomised women living with HIV between 14 and 28 weeks of gestation at 22 clinical research sites in nine countries (Botswana, Brazil, India, South Africa, Tanzania, Thailand, Uganda, the USA, and Zimbabwe) to start one of three oral regimens: dolutegravir+emitricitabine/tenofovir alafenamide; dolutegravir+emitricitabine/tenofovir disoproxil fumarate; or efavirenz/emitricitabine/tenofovir disoproxil fumarate. Up to 14 days of antepartum ART prior to enrollment was permitted. Women with known multiple gestation, fetal anomalies, acute significant illness, transaminases ≥2.5 times the upper limit of normal, or estimated creatinine clearance <60 mL/minute were excluded. Primary safety analyses of maternal and infant grade 3 or higher adverse events through 50 weeks postpartum were pairwise comparisons of proportions between ART regimens. Secondary efficacy analyses at 50 weeks postpartum included comparison of the proportion of women with HIV-1 RNA <200 copies per mL in the combined dolutegravir-containing groups versus the efavirenz-containing group. This trial was registered with	The paper does not specify the exact sequencing method used for genotypic resistance testing.	Not reported
37167996	11	What type of samples were sequenced?	"Maternal HIV-1 RNA (Abbott RealTime HIV-1 Viral Load assay; Abbott Molecular, Des Plaines, IL, USA), alanine aminotransferase, aspartate aminotransferase, and creatinine were measured before randomisation and regularly throughout follow-up."	The paper mentions that maternal HIV-1 RNA was measured, but doesn't mention the plasma were sequenced.	Not reported
37167996	12	Were any sequences obtained from individuals with virological failure on a treatment regimen?	"In participants with virological failure, samples from confirmation-of-failure and screening visits were sent to Virology Quality Assurance-approved laboratories for genotypic HIV drug resistance testing, with results made available to study sites for clinical management."	The paper mentions that samples from participants with virological failure were sent for genotypic HIV drug resistance testing.	Yes
37167996	13	Were the patients in the study in a clinical trial?	"In this multicentre, open-label, randomised, controlled, phase 3 trial, we enrolled pregnant women aged 18 years or older with confirmed HIV-1 infection at 14–28 weeks of gestation."	The paper describes a multicentre, open-label, randomised, controlled, phase 3 trial.	Yes
37167996	14	Does the paper report HIV sequences from individuals who had previously received ARV drugs?	We enrolled pregnant women aged 18 years or older with HIV-1 infection at 14–28 weeks of gestation. The following were permitted: up to 14 days of ART use during the current pregnancy but before enrolment (in order to not delay ART initiation during screening for the study); previous tenofovir disoproxil fumarate or tenofovir disoproxil fumarate with emtricitabine pre-exposure prophylaxis; or ART during previous pregnancies or breastfeeding if the last dose was taken at least 6 months before study entry.	The paper mentions that participants had up to 14 days of ART use during the current pregnancy and had previous tenofovir disoproxil fumarate or tenofovir disoproxil fumarate with emtricitabine pre-exposure prophylaxis; or ART during previous pregnancies or breastfeeding, which means sequences were from individuals who had previously received ARV drugs	Yes
37167996	15	Which drug classes were received by individuals in the study before sample sequencing?	We randomly assigned eligible women (1:1:1) to receive either dolutegravir+emitricitabine/tenofovir alafenamide, dolutegravir+emitricitabine/tenofovir disoproxil fumarate, or efavirenz/emitricitabine/tenofovir disoproxil fumarate.	The three regimens that participants were assigned to are DTG/FTC/TAF or DTG/FTC/TDF or EFV/FTC/TDF. DTG (dolutegravir) is an integrase inhibitor, FTC (emtricitabine), TAF (tenofovir alafenamide fumarate), TDF (tenofovir disoproxil fumarate) are NRTIs, and efavirenz (EFV) is an NNRTI. Hence there are 3 drug classes used in total.	NRTI, NNRTI, INSTI
37167996	16	Which drugs were received by individuals in the study before sample sequencing?	We randomly assigned eligible women (1:1:1) to receive either dolutegravir+emitricitabine/tenofovir alafenamide, dolutegravir+emitricitabine/tenofovir disoproxil fumarate, or efavirenz/emitricitabine/tenofovir disoproxil fumarate.	The paper involved regimens containing dolutegravir, emtricitabine, and tenofovir alafenamide; dolutegravir, emtricitabine, and tenofovir disoproxil fumarate; or efavirenz, emtricitabine, and tenofovir disoproxil fumarate.	Dolutegravir (DTG), Emtricitabine (FTC), Tenofovir alafenamide (TAF), Tenofovir disoproxil fumarate (TDF), Efavirenz (EFV)
37185867	1	Does the paper report HIV sequences from patient samples?	"Here we evaluated the in vitro activity of TAF and TDF in patient‐derived HIV‐1 isolates harboring the K65R mutation. As the K65R and K65N mutations are point mutations in the HIV genome, our analysis focused on the use of patient‐derived viruses rather than two single site‐directed mutants to study the effect of the mutations on TAF and TFV susceptibility in a variety of genetic contexts."	The paper mentions that clinical isolates containing the K65R mutation were used in the study. These isolates were derived from patient samples, as indicated by the term "patient-derived HIV-1 isolates."	Yes
37185867	2	Does the paper report in vitro drug susceptibility data?	" Abstract Tenofovir alafenamide (TAF) is a prodrug of the nucleoside reverse transcriptase (RT) inhibitor tenofovir (TFV). Compared to the earlier TFV prodrug, TFV disoproxil fumarate (TDF), TAF achieves more than fourfold‐higher intracellular levels of its active metabolite TFV diphosphate (TFV‐DP) in clinical studies, while achieving a significant reduction of TFV systemic exposure. Resistance to TFV has been well established, with the K65R mutation in RT as the signature mutation. Here we evaluated the in vitro activity of TAF and TDF in patient‐derived HIV‐1 isolates harboring the K65R mutation. Clinical isolates containing K65R were cloned into the pXXLAI construct (n = 42). In vitro phenotypic susceptibility of the constructs to TAF and TDF was evaluated in an MT‐2 cell HIV assay and in viral breakthrough assays modeling physiological concentrations of TAF and TDF. TAF and TDF susceptibility were highly correlated in K65R‐containing mutants, ranging from 2.7‐ to 3.0‐fold (K65R alone) and 1.2‐ to 27.6‐fold (K65R+ other RT mutations) relative to wild‐type. In viral breakthrough assays mimicking differences in physiological concentrations, TAF inhibited breakthrough of 40 of 42 clinical isolates, while the TDF equivalent only inhibited 32 of 42 isolates tested. TAF displayed a higher barrier to resistance than TDF in this panel of K65R‐containing clinical isolates."	The paper reports in vitro drug susceptibility data by evaluating the phenotypic susceptibility of patient-derived HIV-1 isolates to TAF and TDF. This is evident from the description of the in vitro assays and the results presented.	Yes
37185867	3	Were sequences from the paper made publicly available?	No evidence	The paper does not provide any GenBank accession numbers for the sequenced HIV isolates. There is no mention of accession numbers in the provided content.	No
37185867	4	What were the GenBank accession numbers for sequenced HIV isolates?	No evidence	The paper does not provide any GenBank accession numbers for the sequenced HIV isolates. There is no mention of accession numbers in the provided content.	Not reported
37185867	5	How many individuals had samples obtained for HIV sequencing?	Here we evaluated the in vitro activity of TAF and TDF in patient-derived HIV-1 isolates harboring the K65R mutation. Clinical isolates containing K65R were cloned into the pXXLAI construct (n = 42). Samples with TFV genotypic and phenotypic data from an internal clinical database were selected (n = 42) based on sample availability and the presence of full mutations at positions 65 and 184 (no viral mixtures present).	The paper mentions that 42 samples with TFV genotypic and phenotypic data were selected for the study. It should be close to the number of individuals	42
37185867	6	From which countries were the sequenced samples obtained?	No evidence	The paper does not provide any information about the countries from which the sequenced samples were obtained. There is no mention of geographical locations in the provided content.	Not reported
37185867	7	From what years were the sequenced samples obtained?	No evidence	The paper does not provide any information about the years from which the sequenced samples were obtained. There is no mention of specific years in the provided content.	Not reported
37185867	8	Were samples cloned prior to sequencing?	our analysis focused on the use of patient-derived viruses rather than two single site-directed mutants to study the effect of the mutations on TAF and TFV susceptibility in a variety of genetic contexts.	The paper doesn't mention the the sample were cloned.	Not reported
37185867	9	Which HIV genes were reported to have been sequenced?	"A 1463 bp DNA fragment from the RT gene was amplified and cloned into the pXXLAI proviral DNA vector as described,16 with some modifications."	The paper mentions that a 1463 bp DNA fragment from the RT gene was amplified and cloned into the pXXLAI proviral DNA vector. This indicates that the reverse transcriptase (RT) gene was sequenced.	RT
37185867	10	What method was used for sequencing?	our analysis focused on the use of patient-derived viruses rather than two single site-directed mutants to study the effect of the mutations on TAF and TFV susceptibility in a variety of genetic contexts.	The paper does not specify the method used for sequencing.	Not reported
37185867	11	What type of samples were sequenced?	our analysis focused on the use of patient-derived viruses rather than two single site-directed mutants to study the effect of the mutations on TAF and TFV susceptibility in a variety of genetic contexts.	The paper does not specify the type of clinical specimens sequenced.	Not reported
37185867	12	Were any sequences obtained from individuals with virological failure on a treatment regimen?	our analysis focused on the use of patient-derived viruses rather than two single site-directed mutants to study the effect of the mutations on TAF and TFV susceptibility in a variety of genetic contexts.	The paper mentioned the sample were from patient but without reporting the patient treatment history.	Not reported
37185867	13	Were the patients in the study in a clinical trial?	"Samples with TFV genotypic and phenotypic data from an internal clinical database were selected (n = 42) based on sample availability and the presence of full mutations at positions 65 and 184 (no viral mixtures present)."	The paper does not mention that the patients were part of a clinical trial.	No
37185867	14	Does the paper report HIV sequences from individuals who had previously received ARV drugs?	Antiviral activity of tenofovir alafenamide (TAF) against HIV-1 clinical isolates harboring K65R. Samples with TFV genotypic and phenotypic data from an internal clinical database were selected (n = 42) based on sample availability and the presence of full mutations at positions 65 and 184 (no viral mixtures present).	The paper focuses on antiviral activity of tenofovir alafenamide (TAF) against HIV-1 clinical isolates, the treatment history is not reported.	Not reported
37185867	15	Which drug classes were received by individuals in the study before sample sequencing?	"All viruses were evaluated against TAF and TFV in addition to the 3 NRTIs ABC, FTC, 3TC, and the protease inhibitor (PI) DRV as internal control compounds to benchmark the strength of the infections (Table 1). Here we evaluated the in vitro activity of TAF and TDF in patient-derived HIV-1 isolates harboring the K65R mutation. Clinical isolates containing K65R were cloned into the pXXLAI construct (n = 42). In vitro phenotypic susceptibility of the constructs to TAF and TDF was evaluated in an MT-2 cell HIV assay and in viral breakthrough assays modeling physiological concentrations of TAF and TDF.	The paper focuses on antiviral activity of tenofovir alafenamide (TAF) against HIV-1 clinical isolates, the treatment history is not reported.	Not reported
37185867	16	Which drugs were received by individuals in the study before sample sequencing?	Here we evaluated the in vitro activity of TAF and TDF in patient-derived HIV-1 isolates harboring the K65R mutation. Clinical isolates containing K65R were cloned into the pXXLAI construct (n = 42). In vitro phenotypic susceptibility of the constructs to TAF and TDF was evaluated in an MT-2 cell HIV assay and in viral breakthrough assays modeling physiological concentrations of TAF and TDF.	The paper focuses on antiviral activity of tenofovir alafenamide (TAF) against HIV-1 clinical isolates, the treatment history is not reported.	Not reported
37194419	1	Does the paper report HIV sequences from patient samples?	"Resistance-associated mutations (RAMs) had been analysed by Sanger sequencing of RNA."	The paper mentions that resistance-associated mutations (RAMs) were analyzed by Sanger sequencing of RNA from patient samples, indicating that HIV sequences were obtained from patient samples.	Yes
37194419	2	Does the paper report in vitro drug susceptibility data?	Methods: We performed a retrospective review of treatment-experienced patients who started DTG + 3TC in a cohort of PWH. HIV-RNA &lt;50 copies/mL was analysed at 144 weeks in an intention-to-treat (ITT) analysis (missing = failure) and a per-protocol (PP) analysis (patients with missing data or changes for reasons other than virological failure were excluded). Results: The study population comprised 358 PWH (19% women). Median age and time with HIV infection were 51.7 and 13.4 years, respectively. The median number of previous antiretroviral combinations was three. Previous virological failure was reported in 27.1% of patients, and the M184V resistance mutation was detected in 17 patients. At 144 weeks, the percentage of individuals with HIV-RNA &lt;50 copies/mL was 77.4% (277/358) in the ITT analysis and 95.5% (277/290) in the PP analysis. A total of 68 participants were excluded from the PP analysis (data missing, 25, discontinuation due to toxicity, 19; other, 16; death, 8). Two people with virological failure selected resistance-associated mutations (M184V and M184V + R263K). HIV-RNA remained undetectable in 17 patients with a previous history of the M184V mutation.	The paper focuses on the clinical outcomes and resistance mutations in patients but does not mention any in vitro drug susceptibility testing.	No
37194419	3	Were sequences from the paper made publicly available?	No evidence	The paper does not provide any GenBank accession numbers for the sequenced HIV isolates.	No
37194419	4	What were the GenBank accession numbers for sequenced HIV isolates?	No evidence	The paper does not provide any GenBank accession numbers for the sequenced HIV isolates.	Not reported
37194419	5	How many individuals had samples obtained for HIV sequencing?	The study population comprised 358 PWH (19% women).. Of note, 17 patients had a prior RNA Sanger genotype with the M184V resistance mutation owing to virological failure. All of them had HIV-RNA <50 copies/mL at baseline. Only two patients developed RAMs after virological failure (M184V in one case and M184V + R263K in the other). Historical protease, transcriptase, and integrase resistance mutations after a previous virolog- ical failure or before first ART initiation were collected.	The paper population comprised 358 people with HIV (PWH) who were included in the analysis and historical resistance utations were collected. 17 patients had a prior M184V resistance, and 2 patients developed RAMs after VF (virological failure)	358
37194419	6	From which countries were the sequenced samples obtained?	"We retrospectively reviewed all PWH under regular follow-up at our centre (Hospital Universitario La Paz, Madrid)..."	The study was conducted at Hospital Universitario La Paz in Madrid, Spain, and the patient cohort was from this center.	Spain
37194419	7	From what years were the sequenced samples obtained?	No evidence	The paper does not specify the exact years during which the sequenced samples were obtained.	Not reported
37194419	8	Were samples cloned prior to sequencing?	Historical protease, transcriptase, and integrase resistance mutations after a previous virolog- ical failure or before first ART initiation were collected. Resistance-associated mutations (RAMs) had been ana- lysed by Sanger sequencing of RNA. All patients had at least one resistance test performed.	The paper does not mention that samples were cloned prior to sequencing.	No
37194419	9	Which HIV genes were reported to have been sequenced?	"Historical protease, transcriptase, and integrase resistance mutations after a previous virological failure or before first ART initiation were collected."	The paper mentions that historical protease, transcriptase, and integrase resistance mutations were collected, indicating that these genes were sequenced.	PR, RT, IN
37194419	10	What method was used for sequencing?	"Resistance-associated mutations (RAMs) had been analysed by Sanger sequencing of RNA. Of note, 17 patients had a prior RNA Sanger genotype with the M184V resistance mutation owing to virological failure. All of them had HIV-RNA <50 copies/mL at baseline.	The paper explicitly states that resistance-associated mutations were analyzed by Sanger sequencing of RNA.	Sanger sequencing
37194419	11	What type of samples were sequenced?	"Resistance-associated mutations (RAMs) had been analysed by Sanger sequencing of RNA."	The paper mentions that HIV-RNA was analyzed, which means extracted from plasma.	Plasma
37194419	12	Were any sequences obtained from individuals with virological failure on a treatment regimen?	"Previous virological failure was reported in 27.1% of patients, and the M184V resistance mutation was detected in 17 patients. We performed a retrospective review of treatment-experienced patients who started DTG + 3TC in a cohort of PWH. HIV-RNA <50 copies/ mL was analysed at 144 weeks in an intention-to-treat (ITT) analysis (missing = failure) and a per-protocol (PP) analysis (patients with missing data or changes for reasons other than virological failure were excluded)	The paper reports that sequences were obtained from individuals with virological failure.	Yes
37194419	13	Were the patients in the study in a clinical trial?	We retrospectively reviewed all PWH under regular follow- up at our centre (Hospital Universitario La Paz, Madrid) and included treatment-experienced patients who had started DTG+3TC before August 2019. Treatment-experienced patients were defined as those who were receiving another antiretroviral therapy (ART) combination before the switch to DTG + 3TC (regardless of whether they had an undetect- able viral load (VL) when the combination was prescribed). Patients in clinical trials were excluded.	The paper explicitly states that patients in clinical trials were excluded from the study.	No
37194419	14	Does the paper report HIV sequences from individuals who had previously received ARV drugs?	We performed a retrospective review of treatment-experienced patients who started DTG + 3TC in a cohort of PWH. The study population comprised 358 PWH (19% women). Median age and time with HIV infection were 51.7 and 13.4 years, respectively. The median number of previous antiretroviral combinations was three. Previous virological failure was reported in 27.1% of patients, and the M184V resistance mutation was detected in 17 patients. Most of the patients (70.7%) switched from a previous combination that included two nucleoside reverse transcriptase inhibitors (NRTIs) plus an integrase strand transcriptase inhibitor (INSTI) (63.7% DTG).	The paper mentions that the study included treatment-experienced patients who started DTG + 3TC in a cohort of PWH, and the study population had median number of previous antiretroviral combinations was three, previous virological failure was reported in 27.1% of patients, most patients switched from a previous combination that included two NRTIs and INSTI.	Yes
37194419	15	Which drug classes were received by individuals in the study before sample sequencing?	"Most of the patients (70.7%) switched from a previous combination that included two nucleoside reverse transcriptase inhibitors (NRTIs) plus an integrase strand transcriptase inhibitor (INSTI) (63.7% DTG). Switches from two NRTIs plus a nonnucleoside reverse transcriptase inhibitor (NNRTI) were recorded in 10.6% of patients; 6.7% of patients switched from another dual-therapy regimen with a boosted protease inhibitor plus 3TC."	The paper mentions that patients switched from combinations that included NRTIs, NNRTIs, PIs, and INSTIs.	NRTI, NNRTI, PI, INSTI
37194419	16	Which drugs were received by individuals in the study before sample sequencing?	A total of 358 patients from the cohort switched from another ART combination to dual therapy with DTG + 3TC before August 2019. All patients started with the two drugs separated and were changed to the co-formulated DTG/3TC as of February 2020, which was when co-formulation was available in our centre. Most of the patients (70.7%) switched from a previous combination that included two nucleoside reverse transcriptase inhibitors (NRTIs) plus an integrase strand transcriptase inhibitor (INSTI) (63.7% DTG). Switches from two NRTIs plus a nonnucleoside reverse transcriptase inhibitor (NNRTI) were recorded in 10.6% of patients; 6.7% of patients switched from another dual-therapy regimen with a boosted protease inhibitor plus 3TC.	The paper mentions all patients started with the two drugs separated and were changed to the co-formulated DTG/3TC. The treatment before switch were not reported.	Dolutegravir (DTG), Lamivudine (3TC)
37226112	1	Does the paper report HIV sequences from patient samples?	HIV Sanger sequences of the pol gene were generated from plasma of patients with confirmed virologic failure to TL+D in the Brazilian public health system between January 1, 2017, and December 31, 2018.	The paper mentions that HIV Sanger sequences of the pol gene were generated from plasma of patients with confirmed virologic failure to TL+D in the Brazilian public health system.	Yes
37226112	2	Does the paper report in vitro drug susceptibility data?	Abstract Methods HIV Sanger sequences of the pol gene were generated from plasma of patients with confirmed virologic failure to TL+D in the Brazilian public health system between January 1, 2017, and December 31, 2018. Results One hundred thirteen individuals were included in the analysis. Major INRAMs were detected in seven patients (6.19%), four with R263K, one with G118R, one with E138A, and one with G140R. Four patients with major INRAMs also had the K70E and M184V mutations in the RT gene. Sixteen (14.2%) additional individuals presented minor INRAMs, and five (4.42%) patients had both major and minor INRAMs. Thirteen (11.5%) patients also presented mutations in the RT gene selected by tenofovir and lamivudine, including four with both the K70E and M184V mutations and four with only M184V. The integrase mutations, L101I and T124A, which are in the v10 pathway for integrase inhibitor resistance, were found in 48 and 19 patients, respectively. Mutations not related to TL+D, thus probable transmitted resistance mutations (TDR), were present in 28 patients (24.8%); 25 (22.1%) to nucleoside reverse transcriptase inhibitors, 19 (16.8%) to non-nucleoside reverse transcriptase inhibitors, and 6 (5.31%) to protease inhibitors.	The paper does not mention any in vitro drug susceptibility data. It focuses on genotypic resistance profiles and the presence of resistance-associated mutations in patient samples.	No
37226112	3	Were sequences from the paper made publicly available?	No evidence	The paper states that the HIV nucleotide sequences were submitted to the GeneBank, but the accession numbers are pending and not provided in the text.	No
37226112	4	What were the GenBank accession numbers for sequenced HIV isolates?	No evidence	The paper states that the HIV nucleotide sequences were submitted to the GeneBank, but the accession numbers are pending and not provided in the text.	Not reported
37226112	5	How many individuals had samples obtained for HIV sequencing?	One hundred thirteen individuals were included in the analysis. One hundred seven of the 113 participants had HIV subtypes recorded for the protease and reverse transcriptase genes (six samples failed to generate protease and reverse transcriptase PCR products for sequencing).	The paper states that 113 individuals were included in the analysis and had HIV subtypes recorded for the protease and reverse transcriptase genes	113
37226112	6	From which countries were the sequenced samples obtained?	We evaluated the HIV antiretroviral genotypic resistance profile of patients referred for genotyping in the public health system who failed first-line TL+D after at least six months of therapy on or before December 31, 2018; HIV Sanger sequences of the pol gene were generated from plasma of patients with confirmed virologic failure to TL+D in the Brazilian public health system between January 1, 2017, and December 31, 2018.	The paper specifies that the study was conducted in the Brazilian public health system and involved patients from Brazil.	Brazil
37226112	7	From what years were the sequenced samples obtained?	HIV Sanger sequences of the pol gene were generated from plasma of patients with confirmed virologic failure to TL+D in the Brazilian public health system between January 1, 2017, and December 31, 2018.	The paper mentions that the samples were obtained from patients with confirmed virologic failure to TL+D between January 1, 2017, and December 31, 2018.	2017-2018
37226112	8	Were samples cloned prior to sequencing?	HIV Sanger sequences of the pol gene were generated from plasma of patients with confirmed virologic failure to TL+D in the Brazilian public health system between January 1, 2017, and December 31, 2018.	The paper does not mention any cloning of samples prior to sequencing.	No
37226112	9	Which HIV genes were reported to have been sequenced?	The sequences of the integrase (IN), protease (PR), and reverse transcriptase (RT) regions of the pol gene were generated as previously described.	The paper mentions that the sequences of the integrase (IN), protease (PR), and reverse transcriptase (RT) regions of the pol gene were generated.	PR, RT, IN
37226112	10	What method was used for sequencing?	HIV Sanger sequences of the pol gene were generated from plasma of patients with confirmed virologic failure to TL+D in the Brazilian public health system between January 1, 2017, and December 31, 2018.	The paper explicitly states that HIV Sanger sequences of the pol gene were generated from plasma of patients.	Sanger sequencing
37226112	11	What type of samples were sequenced?	Plasma samples from the second blood draw were evaluated. HIV Sanger sequences of the pol gene were generated from plasma of patients with confirmed virologic failure to TL+D in the Brazilian public health system between January 1, 2017, and December 31, 2018.	The paper specifies that plasma samples from the second blood draw were evaluated for sequencing.	Plasma
37226112	12	Were any sequences obtained from individuals with virological failure on a treatment regimen?	We evaluated the HIV antiretroviral genotypic resistance profile of patients referred for genotyping in the public health system who failed first-line TL+D after at least six months of therapy on or before December 31, 2018; HIV Sanger sequences of the pol gene were generated from plasma of patients with confirmed virologic failure to TL+D in the Brazilian public health system between January 1, 2017, and December 31, 2018.	The paper focuses on patients with confirmed virologic failure to the first-line TL+D regimen.	Yes
37226112	13	Were the patients in the study in a clinical trial?	This was a retrospective evaluation of genotypic resistance profiles of individuals with confirmed virologic failure after at least six months of first-line TL + D for whom resistance tests were requested to the Brazilian national reference laboratory before December 31, 2018.	The paper describes a retrospective evaluation of genotypic resistance profiles in the public health system, not a clinical trial.	No
37226112	14	Does the paper report HIV sequences from individuals who had previously received ARV drugs?	Dolutegravir-associated resistance mutations after first-line treatment failure in Brazil. HIV Sanger sequences of the pol gene were generated from plasma of patients with confirmed virologic failure to first-line TL + D in the Brazilian public health system before December 31, 2018.	The paper mentioned that the patients had confirmed virologic failure to first-line TL + D, and had dolutegravir-associated resistance, which means sequences were from individuals who had previously received ARV drugs	Yes
37226112	15	Which drug classes were received by individuals in the study before sample sequencing?	HIV Sanger sequences of the pol gene were generated from plasma of patients with confirmed virologic failure to first-line TL + D in the Brazilian public health system before December 31, 2018.	The paper specifies that the first-line regimen included tenofovir, lamivudine, and dolutegravir.	NRTI, INSTI
37226112	16	Which drugs were received by individuals in the study before sample sequencing?	HIV Sanger sequences of the pol gene were generated from plasma of patients with confirmed virologic failure to first-line TL + D in the Brazilian public health system before December 31, 2018.	The paper specifies that the first-line regimen included tenofovir, lamivudine, and dolutegravir.	Tenofovir (TFV), Lamivudine (3TC), Dolutegravir (DTG)
37258034	1	Does the paper report HIV sequences from patient samples?	"Adult individuals (age ≥18 years) who experienced virological failure under a DTG-containing regimen for whom a plasma HIV-1 RNA GRT was performed at the moment of virological failure were included. Sanger sequencing for protease, reverse transcriptase (RT) and integrase was performed at each reference laboratory during the standard follow-up of patients."	The paper mentions that plasma genotypic resistance tests (GRT) were performed on patient samples at the moment of virological failure under a dolutegravir-containing regimen. This indicates that HIV sequences were obtained from patient samples.	Yes
37258034	2	Does the paper report in vitro drug susceptibility data?	Methods Major resistance mutations for RMM) and genotypic susceptibility score (GSS) of dolutegravir companion drugs were evaluated on plasma genotypic resistance test (GRT) performed at dolutegravir failure. Logistic regression was used to assess and contextualize the risk of integrase strand-transfer inhibitors (INSTI)-resistance at dolutegravir failure. Results We retrospectively analysed 467 individuals. At failure GRT, individuals had been under dolutegravir for a median (IQR) time of 11 (5–20) months; around half of them had never been exposed to INSTI (52%) and 10.7% were at first-line regimen. Fifty-eight (12.4%) individuals showed ≥1 INSTI RMM. Among them, people INSTI-exposed showed significantly higher prevalence of INSTI resistance compared to those who were INSTI naive [46 (21.2%) versus 9 (3.9%), P < 0.001].	The paper focuses on genotypic resistance tests (GRT) and the evaluation of resistance mutations in patient samples. There is no mention of in vitro drug susceptibility assays being performed.	No
37258034	3	Were sequences from the paper made publicly available?	No evidence	The paper does not provide any GenBank accession numbers for the sequenced HIV isolates. It focuses on the analysis of resistance mutations and virological data without mentioning specific accession numbers.	No
37258034	4	What were the GenBank accession numbers for sequenced HIV isolates?	No evidence	The paper does not provide any GenBank accession numbers for the sequenced HIV isolates. It focuses on the analysis of resistance mutations and virological data without mentioning specific accession numbers.	Not reported
37258034	5	How many individuals had samples obtained for HIV sequencing?	We retrospectively analysed 467 individuals. At failure GRT, individuals had been under dolutegravir for a median (IQR) time of 11 (5–20) months; around half of them had never been exposed to INSTI (52%) and 10.7% were at first-line regimen. Overall, 467 individuals composed mainly of males (61.9%) with a median (IQR) age of 49 (39–55) were analysed (Table 1). Sanger sequencing for protease, reverse transcriptase (RT) and integrase was performed at each reference laboratory during the standard follow-up of patients. Major resistance mutations (MRM) and genotypic susceptibility score (GSS) of dolutegravir companion drugs were evaluated on plasma genotypic resistance test (GRT) performed at dolutegravir failure.	The paper states that 467 individuals were analyzed in the paper, and genotypic resistance test (GRT) were performed indicating that samples were obtained from these individuals for HIV sequencing.	467
37258034	6	From which countries were the sequenced samples obtained?	"This is a retrospective observational study including several clinical and virological centres involved in HIV care in France and Italy."	The study population included several clinical and virological centers involved in HIV care in France and Italy, indicating that the sequenced samples were obtained from these countries.	France, Italy
37258034	7	From what years were the sequenced samples obtained?	No evidence	The paper does not specify the years during which the sequenced samples were obtained. It provides details on the study population and methods but does not mention the specific time frame for sample collection.	Not reported
37258034	8	Were samples cloned prior to sequencing?	Sanger sequencing and drug resistance evaluation Sanger sequencing for protease, reverse transcriptase (RT) and integrase was performed at each reference laboratory during the standard follow-up of patients.	The paper does not mention any cloning of samples prior to sequencing.	No
37258034	9	Which HIV genes were reported to have been sequenced?	"Sanger sequencing for protease, reverse transcriptase (RT) and integrase was performed at each reference laboratory during the standard follow-up of patients."	The paper mentions that Sanger sequencing was performed for the protease, reverse transcriptase (RT), and integrase genes during the standard follow-up of patients.	PR, RT, IN
37258034	10	What method was used for sequencing?	Sanger sequencing and drug resistance evaluation Sanger sequencing for protease, reverse transcriptase (RT) and integrase was performed at each reference laboratory during the standard follow-up of patients.	The paper states that Sanger sequencing was performed for the protease, reverse transcriptase (RT), and integrase genes during the standard follow-up of patients.	Sanger sequencing
37258034	11	What type of samples were sequenced?	Adult individuals (age ≥18 years) who experienced virological failure under a DTG-containing regimen for whom a plasma HIV-1 RNA GRT was performed at the moment of virological failure were included.	The paper mentions that plasma genotypic resistance tests (GRT) were performed at the moment of virological failure, indicating that plasma was the clinical specimen used for sequencing.	Plasma
37258034	12	Were any sequences obtained from individuals with virological failure on a treatment regimen?	"This work aims to evaluate integrase resistance and its predictors in HIV-1 infected combined anti-retroviral therapy (cART) experienced individuals failing a dolutegravir-based regimen. Adult individuals (age ≥18 years) who experienced virological failure under a DTG-containing regimen for whom a plasma HIV-1 RNA GRT was performed at the moment of virological failure were included."	The paper specifically focuses on individuals who experienced virological failure under a dolutegravir-containing regimen, indicating that sequences were obtained from these individuals.	Yes
37258034	13	Were the patients in the study in a clinical trial?	"This is a retrospective observational study including several clinical and virological centres involved in HIV care in France and Italy."	The paper is described as a retrospective observational study, not a clinical trial.	No
37258034	14	Does the paper report HIV sequences from individuals who had previously received ARV drugs?	This work aims to evaluate integrase resistance and its predictors in HIV-1 infected combined anti-retroviral therapy (cART) experienced individuals failing a dolutegravir-based regimen. At DTG start, most of them (six, 66.6%) were combined antiretroviral therapy (cART) experienced, while three (33.3%) showed exclusively INSTI resistance and received a DTG monotherapy (ID 1 and 2).	The paper mentions that the study included combined anti-retroviral therapy (cART) experienced individuals, indicating that the individuals had previously received ARV drugs.	Yes
37258034	15	Which drug classes were received by individuals in the study before sample sequencing?	Before DTG failure, around half of the individuals were never exposed to INSTI, whereas, among those who were INSTI-experienced, individuals received mainly raltegravir and DTG. At failure, 330 (70.7%) individuals were receiving DTG in a triple regimen, in particular DTG plus two NRTI (62.7%), followed by heterogeneous combinations of three or more drugs in the DTG-containing regimen (19.0%). Concerning regimens containing fewer than three drugs, 72 individuals (15.4%) experienced failure to DTG-based dual therapy and 13 (2.8%) to DTG monotherapy.	The paper mentioned at failure 330 (70.7%) individuals were receiving DTG in a triple regimen, in particular DTG plus two NRTI, also among those who were INSTI-experienced, individuals received mainly raltegravir and DTG.	NRTI, INSTI
37258034	16	Which drugs were received by individuals in the study before sample sequencing?	Before DTG failure, around half of the individuals were never exposed to INSTI, whereas, among those who were INSTI-experienced, individuals received mainly raltegravir and DTG. At failure, 330 (70.7%) individuals were receiving DTG in a triple regimen, in particular DTG plus two NRTI (62.7%), followed by heterogeneous combinations of three or more drugs in the DTG-containing regimen (19.0%). Concerning regimens containing fewer than three drugs, 72 individuals (15.4%) experienced failure to DTG-based dual therapy and 13 (2.8%) to DTG monotherapy.	The paper mentions that individuals received INSTI drugs including raltegravir, dolutegravir, other drug classes were received but not explicitly mentioned.	Raltegravir (RAL), Dolutegravir (DTG)
37279560	1	Does the paper report HIV sequences from patient samples?	"Plasma samples from all participants with VL ≥ 1000 copies/mL underwent sequencing of the Pol region using a laboratory-validated modification to the ViroSeq HIV-1 Genotyping System v2.0 (Abbott Molecular, Chicago, IL)."	The paper mentions that plasma samples from participants with a viral load ≥ 1000 copies/mL underwent sequencing of the Pol region, indicating that HIV sequences were obtained from patient samples.	Yes
37279560	2	Does the paper report in vitro drug susceptibility data?	Methods. From 2019 to 2021, we enrolled CALHIV aged 1–19 years on ART for >6 months in a cross-sectional study. Participants had viral load (VL) testing; those with VL ≥ 1000 copies/mL underwent HIVDRM testing. VS (<1000 copies/mL) prevalence estimates were calculated and robust Poisson regression was used to estimate prevalence ratios (PRs) and 95% confidence intervals (CIs) for associations with potential predictors of VS. Results. Of 707 participants, 595 had VS (PR: 0.84, 95% CI: 0.81–0.87). Use of an integrase strand transfer inhibitor-containing regimen (aPR 1.15, 95% CI: 0.99–1.34), age 5–9 years (aPR 1.16, 95% CI: 1.07–1.26), and seeking care at a referral center (aPR 1.12, 95% CI: 1.04–1.21) were associated with VS. Factors inversely associated with VS included having one (aPR 0.82, 95% CI: 0.72–0.92) or two or more (aPR 0.79, 95% CI: 0.66–0.94) referrals for adherence counselling, and self-reporting missing one to two (aPR 0.88, 95% CI: 0.78–0.99) or three or more (aPR 0.77, 95% CI: 0.63–0.92) doses of ART in the past month. Of 74 participants with PRRT and INT sequencing done, 60 (81.1%) had HIVDRMs at the following frequencies: 71.6%, 67.6%, 1.4%, and 4.1% for major NNRTI, NRTI, PI, and INSTI respectively.	The paper does not mention any in vitro drug susceptibility testing. It focuses on viral load testing, sequencing for drug resistance mutations, and associated factors with viral suppression.	No
37279560	3	Were sequences from the paper made publicly available?	No evidence	The paper does not provide any GenBank accession numbers for the sequenced HIV isolates.	No
37279560	4	What were the GenBank accession numbers for sequenced HIV isolates?	No evidence	The paper does not provide any GenBank accession numbers for the sequenced HIV isolates.	Not reported
37279560	5	How many individuals had samples obtained for HIV sequencing?	"Of the 117 CALHIV who was unsuppressed (not restricted to complete cases), samples from 74 (63.3%) had successful PRRT and INT sequencing completed."	The paper states that samples from 74 participants with a viral load ≥ 1000 copies/mL had successful PRRT and INT sequencing completed.	74
37279560	6	From which countries were the sequenced samples obtained?	"We assessed the prevalence of VS and the frequency of HIV drug resistance mutations (HIVDRM) among children and adolescents living with HIV (CALHIV) in the Southern Highland zone of Tanzania. Random sampling was conducted on lists of eligible participants on ART between 2019 and 2021 at 15 treatment clinics supported by the United States Military HIV Research Program (MHRP) and The U.S. President’s Emergency Plan for AIDS Relief (PEPFAR) in Tanzania."	The study was conducted in the Southern Highland zone of Tanzania, and the samples were obtained from participants in this region.	Tanzania
37279560	7	From what years were the sequenced samples obtained?	"From 2019 to 2021, we enrolled CALHIV aged 1–19 years on ART for >6 months in a cross-sectional study. Random sampling was conducted on lists of eligible participants on ART between 2019 and 2021 at 15 treatment clinics supported by the United States Military HIV Research Program (MHRP) and The U.S. President’s Emergency Plan for AIDS Relief (PEPFAR) in Tanzania."	The study mentions that participants were enrolled between 2019 and 2021, indicating that the samples were obtained during this period.	2019 to 2021
37279560	8	Were samples cloned prior to sequencing?	"Plasma samples from all participants with VL ≥ 1000 copies/mL underwent sequencing of the Pol region using a laboratory-validated modification to the ViroSeq HIV-1 Genotyping System v2.0 (Abbott Molecular, Chicago, IL)."	The paper does not mention any cloning of samples prior to sequencing.	No
37279560	9	Which HIV genes were reported to have been sequenced?	"Plasma samples from all participants with VL ≥ 1000 copies/mL underwent sequencing of the Pol region using a laboratory-validated modification to the ViroSeq HIV-1 Genotyping System v2.0 (Abbott Molecular, Chicago, IL). HIV genotyping was performed using ThermoFisher HIV-1 Genotyping kit with Integrase—for PR, RT, and INT genes."	The paper mentions that sequencing was done for the Pol region, which includes the protease (PR), reverse transcriptase (RT), and integrase (IN) genes.	PR, RT, IN
37279560	10	What method was used for sequencing?	"Plasma samples from all participants with VL ≥ 1000 copies/mL underwent sequencing of the Pol region using a laboratory-validated modification to the ViroSeq HIV-1 Genotyping System v2.0 (Abbott Molecular, Chicago, IL). GeneAmp® 9700 polymerase chain reaction (PCR) system thermocyclers were used for PCR procedures, and final sequence detection was performed using ABI 3500xL Genetic Analyzer."	The paper mentions the use of the ViroSeq HIV-1 Genotyping System v2.0 and the ABI 3500xL Genetic Analyzer, which are associated with Sanger sequencing.	Sanger sequencing
37279560	11	What type of samples were sequenced?	"Plasma samples from all participants with VL ≥ 1000 copies/mL underwent sequencing of the Pol region using a laboratory-validated modification to the ViroSeq HIV-1 Genotyping System v2.0 (Abbott Molecular, Chicago, IL)."	The paper specifies that plasma samples from participants with a viral load ≥ 1000 copies/mL were used for sequencing.	Plasma
37279560	12	Were any sequences obtained from individuals with virological failure on a treatment regimen?	"Participants had viral load (VL) testing; those with VL ≥ 1000 copies/mL underwent HIVDRM testing. Of the 117 CALHIV who was unsuppressed (not restricted to complete cases), samples from 74 (63.3%) had successful PRRT and INT sequencing completed."	The paper mentions that participants with a viral load ≥ 1000 copies/mL were underwent sequencing for drug resistance mutations, it also mentions 117 CALHIV were unsuppressed, which indicates virological failure	Yes
37279560	13	Were the patients in the study in a clinical trial?	Randomization identified 785 CALHIV as potential participants for the study and was screened for eligibility, of which 774 were fully eligible for enrollment. Due to the cross-sectional study design, only associations with regard to VS could be made.	The paper describes a cross-sectional study design and does not mention that the patients were part of a clinical trial.	No
37279560	14	Does the paper report HIV sequences from individuals who had previously received ARV drugs?	From 2019 to 2021, we enrolled CALHIV aged 1–19 years on ART for >6 months in a cross-sectional study. Eligible CALHIV had to be 1–19 years of age; have been on first- or second-line ART for at least 6 months; and had attended at least one follow-up visit in the last 6 months.	The paper includes participants who had been on ART for more than 6 months, and had been on first- or second-line ART for at least 6 months.	Yes
37279560	15	Which drug classes were received by individuals in the study before sample sequencing?	"At enrollment, a total of 290 (41.0%) participants were on an ART regimen with an abacavir ABC/3TC backbone, 54 (7.6%) were on an AZT/3TC backbone, and 363 (51.3%) were on a TDF/3TC backbone regimen, including 339 (93.4%) who were on TDF/3TC/DTG. In addition to their NRTI backbone, 12 (16.0%) were on an NNRTI; 21 (28.0%) on PI; and 41 (56.0%) on an INSTI-based ART regimen."	The paper mentions that participants were on ART regimens that included NRTIs (Abacavir, Zidovudine, Lamivudine, Tenofovir), NNRTIs, PIs, and INSTIs (DTG).	NRTI, NNRTI, PI, INSTI
37279560	16	Which drugs were received by individuals in the study before sample sequencing?	"At enrollment, a total of 290 (41.0%) participants were on an ART regimen with an abacavir ABC/3TC backbone, 54 (7.6%) were on an AZT/3TC backbone, and 363 (51.3%) were on a TDF/3TC backbone regimen, including 339 (93.4%) who were on TDF/3TC/DTG. In addition to their NRTI backbone, 12 (16.0%) were on an NNRTI; 21 (28.0%) on PI; and 41 (56.0%) on an INSTI-based ART regimen."	The paper specifies the ART regimens that participants were on, which included abacavir (ABC), zidovudine (AZT), lamivudine (3TC), tenofovir (TDF), and dolutegravir (DTG).	Abacavir (ABC), Zidovudine (AZT), Lamivudine (3TC), Tenofovir (TDF), Dolutegravir (DTG)
37280040	1	Does the paper report HIV sequences from patient samples?	No evidence	The paper does not mention any HIV sequences from patient samples, focusing instead on pharmacokinetic data related to dolutegravir treatment in children with HIV.	No
37280040	2	Does the paper report in vitro drug susceptibility data?	No evidence	The content of the paper does not include any mention of in vitro drug susceptibility data, as it primarily discusses pharmacokinetics and treatment outcomes.	No
37280040	3	Were sequences from the paper made publicly available?	No evidence	The paper does not mention any publicly available sequences, as it does not report on sequencing data.	No
37280040	4	What were the GenBank accession numbers for sequenced HIV isolates?	No evidence	The paper does not provide any GenBank accession numbers for sequenced HIV isolates, as it does not report on sequencing data.	Not reported
37280040	5	How many individuals had samples obtained for HIV sequencing?	No evidence	The paper does not report any individuals from whom samples were obtained for HIV sequencing, as it does not include sequencing data.	0
37280040	6	From which countries were the sequenced samples obtained?	No evidence	The paper does not report any sequenced samples, focusing instead on pharmacokinetic data from children in the CHAPAS4 trial.	Not reported
37280040	7	From what years were the sequenced samples obtained?	No evidence	The paper does not provide any information regarding the years from which sequenced samples were obtained, as it does not report on sequencing.	Not reported
37280040	8	Were samples cloned prior to sequencing?	No evidence	The paper does not discuss any cloning of samples prior to sequencing, as it does not report on sequencing data.	No
37280040	9	Which HIV genes were reported to have been sequenced?	No evidence	The paper does not mention any specific HIV genes that were sequenced, as it does not include sequencing data.	Not reported
37280040	10	What method was used for sequencing?	No evidence	The paper does not mention any sequencing methods, as it does not include sequencing data.	Not reported
37280040	11	What type of samples were sequenced?	No evidence	The paper does not provide any information on the type of samples that were sequenced, as it does not report on sequencing data.	Not reported
37280040	12	Were any sequences obtained from individuals with virological failure on a treatment regimen?	No evidence	The paper does not mention any sequences obtained from individuals with virological failure, as it does not report on sequencing data.	No
37280040	13	Were the patients in the study in a clinical trial?	The CHAPAS4 trial is an ongoing open-label, multicenter, randomized trial enrolling 919 African children aged 3--15 years failing first-line ART.	The paper describes the CHAPAS4 trial, indicating that the patients were part of a clinical trial.	Yes
37280040	14	Does the paper report HIV sequences from individuals who had previously received ARV drugs?	No evidence	The paper does not mention any HIV sequences from individuals who had previously received ARV drugs, as it does not report on sequencing data.	No
37280040	15	Which drug classes were received by individuals in the study before sample sequencing?	The enrolled children were randomized to DTG or a ritonavir-boosted protease inhibitor as third drug and to once-daily TAF and FTC versus standard of care (SOC: once-daily ABC/3TC or twice-daily ZDV/3TC) in a factorial design.	The paper mentions the drug classes used in the study, including NRTIs and integrase inhibitors, but does not specify individual drug classes received prior to sequencing.	Not reported
37280040	16	Which drugs were received by individuals in the study before sample sequencing?	The enrolled children were randomized to DTG or a ritonavir-boosted protease inhibitor as third drug and to once-daily TAF and FTC versus standard of care (SOC: once-daily ABC/3TC or twice-daily ZDV/3TC) in a factorial design.	The paper lists the drugs used in the study, including dolutegravir (DTG), tenofovir alafenamide (TAF), emtricitabine (FTC), abacavir (ABC), lamivudine (3TC), and zidovudine (ZDV), but does not specify individual drug classes received prior to sequencing.	Not reported
37283423	1	Does the paper report HIV sequences from patient samples?	We performed single genome amplification of the *env* gene at three time points during six years in two EC with high intra-host HIV DNA diversity.; "A total of 50 new *env* sequences obtained from patient EEC36 at 2013 and 2019 were combined with 21 *env* sequences previously recovered at 2016, and a total of 51 new *env* sequences obtained from patient PEC38 at 2013 and 2019 were combined with 15 *env* sequences previously obtained at 2015."	The paper discusses the analysis of HIV-1 sequences obtained from two elite controllers (EEC36 and PEC38). It mentions the sequencing of the *env* gene from PBMCs at multiple time points over several years.	Yes
37283423	2	Does the paper report in vitro drug susceptibility data?	"Ongoing HIV-1 evolution and reservoir reseeding in two elite controllers with genetically diverse peripheral proviral quasispecies Abstract OBJECTIVES To understand the turnover dynamics of the PBMC-associated viral quasispecies in ECs with relatively diverse circulating proviral reservoirs. METHODS We performed single genome amplification of the env gene at three time points during six years in two EC with high intra-host HIV DNA diversity. FINDINGS Both EC displayed quite diverse PBMCs-associated viral quasispecies (mean env diversity = 1.9-4.1%) across all time-points comprising both identical proviruses that are probably clonally expanded and unique proviruses with evidence of ongoing evolution. HIV-1 env glycosylation pattern suggests that ancestral and evolving proviruses may display different phenotypes of resistance to broadly neutralising antibodies consistent with persistent immune pressure. Evolving viruses may progressively replace the ancestral ones or may remain as minor variants in the circulating proviral population.	The paper focuses on the genetic diversity and evolution of HIV-1 in elite controllers, specifically analyzing the *env* gene sequences from PBMCs. There is no mention of in vitro drug susceptibility testing or data.	No
37283423	3	Were sequences from the paper made publicly available?	"The sequences from the 2016 and 2015 visits for EEC36 and PEC38, respectively, are part of a previous study and have been deposited in GenBank under accession numbers KY852611-KY852631 for EEC36 and KY852692-KY852706 for PEC38. The new HIV-1 sequences generated during the current study (2013 and 2019 visits for EEC36 and 2013 and 2019 visits for PEC38) were also deposited in GenBank under accession numbers OP799403 - OP799502."	The paper provides specific GenBank accession numbers for the HIV-1 sequences obtained from this study. The accession numbers KY852611-KY852631, KY852692-KY852706 from previous studies were also mentioned, but they were already submitted prior as part of a previous study. Hence, the only new sequences to be reported in this study are OP799403 - OP799502. These numbers are all listed in the "Availability of data" section.	Yes
37283423	4	What were the GenBank accession numbers for sequenced HIV isolates?	"The sequences from the 2016 and 2015 visits for EEC36 and PEC38, respectively, are part of a previous study and have been deposited in GenBank under accession numbers KY852611-KY852631 for EEC36 and KY852692-KY852706 for PEC38. The new HIV-1 sequences generated during the current study (2013 and 2019 visits for EEC36 and 2013 and 2019 visits for PEC38) were also deposited in GenBank under accession numbers OP799403 - OP799502."	The paper provides specific GenBank accession numbers for the HIV-1 sequences obtained from this study. The accession numbers KY852611-KY852631, KY852692-KY852706 from previous studies were also mentioned, but they were already submitted prior as part of a previous study. Hence, the only new sequences to be reported in this study are OP799403 - OP799502. These numbers are all listed in the "Availability of data" section.	OP799403-OP799502, KY852611-KY852631, KY852692-KY852706
37283423	5	How many individuals had samples obtained for HIV sequencing?	Ongoing HIV-1 evolution and reservoir reseeding in two elite controllers with genetically diverse peripheral proviral quasispecies. We performed single genome amplification of the env gene at three time points during six years in two EC with high intra-host HIV DNA diversity. In this study we include two EC (EEC36 and PEC38), defined as subjects infected with HIV-1 for at least five years that maintained undetectable RNA viral loads in most (> 70%) determinations without ART, harbouring heterogeneous HIV-1 proviral populations as demonstrated in a previous study of our group.	The paper includes two elite controllers, EEC36 and PEC38, from whom the HIV-1 *env* gene sequences were obtained and analyzed.	2
37283423	6	From which countries were the sequenced samples obtained?	"Individuals has been followed-up at the Instituto Nacional de Infectologia Evandro Chagas (INI) from Rio de Janeiro (Brazil) and provided written informed consent documents approved by the INI Institutional Review Board (Addendum 049/2010) and the Brazilian National Human Research Ethics Committee (CONEP 14430/2011)."	The paper states that the study subjects were followed up at the Instituto Nacional de Infectologia Evandro Chagas (INI) in Rio de Janeiro, Brazil.	Brazil
37283423	7	From what years were the sequenced samples obtained?	Longitudinal analyses of proviral quasispecies over a period of ~ 6 years (2013-2019) were performed by combining the HIV-1 *env* gene sequences from our previous study and new sequences generated in this study at two visits of follow-up.	The paper mentions that the longitudinal analyses of proviral quasispecies were performed over a period of approximately six years, from 2013 to 2019.	2013-2019
37283423	8	Were samples cloned prior to sequencing?	"SGA and sequencing of DNA *env* sequences from PBMC was performed by limiting dilution nested polymerase chain reaction (PCR) using conditions previously described."	The paper does not mention any cloning of samples prior to sequencing. It describes the use of single genome amplification (SGA) and direct sequencing of PCR products.	No
37283423	9	Which HIV genes were reported to have been sequenced?	We performed single genome amplification of the *env* gene at three time points during six years in two EC with high intra-host HIV DNA diversity.; "SGA and sequencing of DNA *env* sequences from PBMC was performed by limiting dilution nested polymerase chain reaction (PCR) using conditions previously described."	The paper mentions the sequencing of the *env* gene from PBMCs of the two elite controllers. This is the only gene explicitly mentioned as being sequenced in the study.	Env
37283423	10	What method was used for sequencing?	"The PCR products were sequenced using the ABI BigDye Terminator v.3.1 reaction Kit (Applied Biosystems, Foster City, CA) in an ABI PRISM 3100 automated sequencer (Applied Biosystem)."	The paper describes the use of the ABI BigDye Terminator v.3.1 reaction Kit and an ABI PRISM 3100 automated sequencer, which are associated with Sanger sequencing.	Sanger sequencing
37283423	11	What type of samples were sequenced?	"We performed single genome amplification of the *env* gene at three time points during six years in two EC with high intra-host HIV DNA diversity. SGA and sequencing of DNA *env* sequences from PBMC was performed by limiting dilution nested polymerase chain reaction (PCR) using conditions previously described."	The paper states that the *env* gene sequences were obtained from peripheral blood mononuclear cells (PBMCs) of the two elite controllers.	PBMC
37283423	12	Were any sequences obtained from individuals with virological failure on a treatment regimen?	In this study we include two EC (EEC36 and PEC38), defined as subjects infected with HIV-1 for at least five years that maintained undetectable RNA viral loads in most (> 70%) determinations without ART, harbouring heterogeneous HIV-1 proviral populations as demonstrated in a previous study of our group	The paper focuses on elite controllers who maintain low viral loads without antiretroviral therapy, which means sequences were from individuals who hadn't received ARV drugs.	No
37283423	13	Were the patients in the study in a clinical trial?	In this study we include two EC (EEC36 and PEC38), defined as subjects infected with HIV-1 for at least five years that maintained undetectable RNA viral loads in most (> 70%) determinations without ART, harbouring heterogeneous HIV-1 proviral populations as demonstrated in a previous study of our group	The paper does not mention that the patients were part of a clinical trial. It describes the follow-up of elite controllers at a specific institute in Brazil.	No
37283423	14	Does the paper report HIV sequences from individuals who had previously received ARV drugs?	In this study we include two EC (EEC36 and PEC38), defined as subjects infected with HIV-1 for at least five years that maintained undetectable RNA viral loads in most (> 70%) determinations without ART, harbouring heterogeneous HIV-1 proviral populations as demonstrated in a previous study of our group	The paper focuses on elite controllers who maintain low viral loads without antiretroviral therapy, which means sequences were from individuals who hadn't received ARV drugs.	No
37283423	15	Which drug classes were received by individuals in the study before sample sequencing?	In this study we include two EC (EEC36 and PEC38), defined as subjects infected with HIV-1 for at least five years that maintained undetectable RNA viral loads in most (> 70%) determinations without ART, harbouring heterogeneous HIV-1 proviral populations as demonstrated in a previous study of our group	The paper does not provide information on any specific drugs received by the individuals before sample sequencing. The focus is on elite controllers who maintain low viral loads without antiretroviral therapy.	None
37283423	16	Which drugs were received by individuals in the study before sample sequencing?	In this study we include two EC (EEC36 and PEC38), defined as subjects infected with HIV-1 for at least five years that maintained undetectable RNA viral loads in most (> 70%) determinations without ART, harbouring heterogeneous HIV-1 proviral populations as demonstrated in a previous study of our group	The paper does not provide information on any specific drugs received by the individuals before sample sequencing. The focus is on elite controllers who maintain low viral loads without antiretroviral therapy.	None
37293603	1	Does the paper report HIV sequences from patient samples?	"In 2018 HIV drug resistance (DR) genotyping was performed, showing only M184V mutation with no protease resistance mutations, which suggested suboptimal adherence. Due to poor adherence and patient not suppressing for two years on the DTG-based regimen, despite enhanced adherence counselling, HIV DR was done in April 2022 which showed M184V again and the development of InSTI mutations (major T66TI, G118R, E138K, minor M50I), conferring high-level resistance to DTG (refer to Table 1)."	The paper discusses a case report involving a 13-year-old male patient with HIV. It mentions that HIV drug resistance (DR) genotyping was performed in 2018 and again in April 2022, indicating that HIV sequences from patient samples were analyzed.	Yes
37293603	2	Does the paper report in vitro drug susceptibility data?	"Conclusion This report describes the first case of DTG resistance identified in the paediatric population in KwaZulu-Natal in a treatment-experienced adolescent. It highlights the impact of family and psychosocial issues on adherence, issues affecting adherence in children and paediatric population (including availability of a caregiver to supervise drinking of medications, coming for hospital appointments, poorly tolerated regimens and the lack of availability of simplified treatment options [fixed-dose combination] for paediatric populations), and the need to closely monitor treatment-experienced patients with virologic failure, even on DTG-based regimens. The availability of the abacavir/3TC fixed-dose combination and DTG dispersible tablet will help address some of these issues and improve adherence."	The paper focuses on a clinical case report and discusses the patient's history, treatment, and genotypic resistance data. It does not mention any in vitro drug susceptibility testing or results.	No
37293603	3	Were sequences from the paper made publicly available?	No evidence	The paper does not provide any GenBank accession numbers for the sequenced HIV isolates. It focuses on the clinical case and the genotypic resistance findings without mentioning specific accession numbers.	No
37293603	4	What were the GenBank accession numbers for sequenced HIV isolates?	No evidence	The paper does not provide any GenBank accession numbers for the sequenced HIV isolates. It focuses on the clinical case and the genotypic resistance findings without mentioning specific accession numbers.	Not reported
37293603	5	How many individuals had samples obtained for HIV sequencing?	Our index case is a 13-year-old male from a rural area in who acquired HIV through vertical transmission. The benefit of HIV drug resistance genotyping to guide the selection of a suitable regimen was shown – there is a need for evidence-based guidelines of indications for resistance testing on dolutegravir.	The paper discusses a single case report involving a 13-year-old male patient, and resistance genotyping is performed, indicating that only one individual's samples were sequenced.	1
37293603	6	From which countries were the sequenced samples obtained?	"Our index case is a 13-year-old male from a rural area in who acquired HIV through vertical transmission. This report describes the first case of DTG resistance identified in the paediatric population in KwaZulu-Natal in a treatment-experienced adolescent."	The case report is from KwaZulu-Natal, South Africa, and the patient described in the study is from this region. Therefore, the sequenced samples were obtained from South Africa.	South Africa
37293603	7	From what years were the sequenced samples obtained?	"In 2018 HIV drug resistance (DR) genotyping was performed, showing only M184V mutation with no protease resistance mutations, which suggested suboptimal adherence. Due to poor adherence and patient not suppressing for two years on the DTG-based regimen, despite enhanced adherence counselling, HIV DR was done in April 2022 which showed M184V again and the development of InSTI mutations (major T66TI, G118R, E138K, minor M50I), conferring high-level resistance to DTG (refer to Table 1)."	The paper mentions that HIV drug resistance genotyping was performed in 2018 and again in April 2022, indicating the years when the sequenced samples were obtained.	2018, 2022
37293603	8	Were samples cloned prior to sequencing?	We report a case of dolutegravir resistance in KwaZulu-Natal in a 13-year-old male two years after starting dolutegravir. Resistance most likely developed due to poor adherence as a result of psychosocial issues. This case highlights the importance of the role of the family unit in impacting adherence and close monitoring of treatment-experienced patients with virologic failure following switching to dolutegravir-based regimens.	The paper does not mention any cloning of samples prior to sequencing.	Not reported
37293603	9	Which HIV genes were reported to have been sequenced?	"In 2018 HIV drug resistance (DR) genotyping was performed, showing only M184V mutation with no protease resistance mutations, which suggested suboptimal adherence. Due to poor adherence and patient not suppressing for two years on the DTG-based regimen, despite enhanced adherence counselling, HIV DR was done in April 2022 which showed M184V again and the development of InSTI mutations (major T66TI, G118R, E138K, minor M50I), conferring high-level resistance to DTG (refer to Table 1)." In 2018 HIV drug resistance (DR) genotyping was performed, showing only M184V mutation with no protease resistance mutations,	The paper mentions specific mutations in the protease, reverse transcriptase, and integrase genes, indicating that these genes were sequenced to identify drug resistance mutations.	PR, RT, IN
37293603	10	What method was used for sequencing?	We report a case of dolutegravir resistance in KwaZulu-Natal in a 13-year-old male two years after starting dolutegravir. Resistance most likely developed due to poor adherence as a result of psychosocial issues. This case highlights the importance of the role of the family unit in impacting adherence and close monitoring of treatment-experienced patients with virologic failure following switching to dolutegravir-based regimens.	The paper does not specify the method used for sequencing the HIV samples.	Not reported
37293603	11	What type of samples were sequenced?	We report a case of dolutegravir resistance in KwaZulu-Natal in a 13-year-old male two years after starting dolutegravir. Resistance most likely developed due to poor adherence as a result of psychosocial issues. shows the HIV viral load (VL) and CD4 count timeline after ART initiation with no evidence of viral suppression defined as < 50 copies/mL.1 HIV VL is in log10 copies/mL (right vertical axis) and CD4 count is in cells/µL (left vertical axis). HIV VL ≥ 1000 copies/mL (≥ 3 log10 copies/mL) is defined as virological failure	The paper mentions the individual got resistance and got virological failure, which indicates the sample were from plasma.	Plasma
37293603	12	Were any sequences obtained from individuals with virological failure on a treatment regimen?	"Since ART initiation, he has never been virally suppressed, despite ongoing enhanced adherence support. Due to poor adherence and patient not suppressing for two years on the DTG-based regimen, despite enhanced adherence counselling, HIV DR was done in April 2022 which showed M184V again and the development of InSTI mutations (major T66TI, G118R, E138K, minor M50I), conferring high-level resistance to DTG (refer to Table 1)."	The paper discusses a patient who has never been virally suppressed despite ongoing treatment and adherence support. It mentions that genotyping was performed due to virological failure.	Yes
37293603	13	Were the patients in the study in a clinical trial?	Our index case is a 13-year-old male from a rural area in who acquired HIV through vertical transmission. The mother tested negative during antenatal care, but she was not tested at delivery.	The paper describes a case report of a single patient and does not mention any clinical trial involvement.	No
37293603	14	Does the paper report HIV sequences from individuals who had previously received ARV drugs?	He was diagnosed with HIV and pulmonary tuberculosis in 2010, started tuberculosis treatment and later on ART. In 2018 HIV drug resistance (DR) genotyping was performed, showing only M184V mutation with no protease resistance mutations, which suggested suboptimal adherence. Due to poor adherence and patient not suppressing for two years on the DTG-based regimen, despite enhanced adherence counselling, HIV DR was done in April 2022 which showed M184V again and the development of InSTI mutations (major T66TI, G118R, E138K, minor M50I), conferring high-level resistance to DTG (refer to Table 1).	The paper discusses a patient who has been on various ART, and had not suppressing for two years on DTG-based regimen, which means sequences were from individuals who had previously received ARV drugs	Yes
37293603	15	Which drug classes were received by individuals in the study before sample sequencing?	"As per the national guidelines, abacavir, 3TC and ritonavir-boosted lopinavir (LPV/r) syrups were initiated but it is unclear if he received ritonavir super-boosting during his tuberculosis treatment to overcome the inducing effect of rifampicin. In 2018 HIV drug resistance (DR) genotyping was performed, showing only M184V mutation with no protease resistance mutations, which suggested suboptimal adherence. He was switched to zidovudine (AZT) and 3TC, and was started on LPV/r paediatric tablets. In January 2020, LPV/r was switched to DTG in an attempt to simplify the regimen and decrease the pill burden; however, he remained on AZT/3TC as he weighed 28 kg. The third-line regimen commenced in May 2022 was TDF, emtricitabine and ritonavir-boosted darunavir once daily."	The paper lists several antiretroviral drugs that the patient received, which belong to the NRTI, PI, and INSTI classes, NRTI, including Abacavir (ABC), Zidovudine (AZT), Lamivudine (3TC), Tenofovir (TDF), Emtricitabine (FTC); PI, including Lopinavir (LPV), Darunavir (DRV); INSTI, including Dolutegravir (DTG)	NRTI, PI, INSTI
37293603	16	Which drugs were received by individuals in the study before sample sequencing?	"As per the national guidelines, abacavir, 3TC and ritonavir-boosted lopinavir (LPV/r) syrups were initiated but it is unclear if he received ritonavir super-boosting during his tuberculosis treatment to overcome the inducing effect of rifampicin. In 2018 HIV drug resistance (DR) genotyping was performed, showing only M184V mutation with no protease resistance mutations, which suggested suboptimal adherence. He was switched to zidovudine (AZT) and 3TC, and was started on LPV/r paediatric tablets. In January 2020, LPV/r was switched to DTG in an attempt to simplify the regimen and decrease the pill burden; however, he remained on AZT/3TC as he weighed 28 kg. The third-line regimen commenced in May 2022 was TDF, emtricitabine and ritonavir-boosted darunavir once daily."	The paper lists several specific antiretroviral drugs that the patient received: Abacavir (ABC), Zidovudine (AZT), Lamivudine (3TC), Tenofovir (TDF), Emtricitabine (FTC), Lopinavir (LPV), Darunavir (DRV), Dolutegravir (DTG)	Abacavir (ABC), Zidovudine (AZT), Lamivudine (3TC), Tenofovir (TDF), Emtricitabine (FTC), Lopinavir (LPV), Darunavir (DRV), Dolutegravir (DTG)
37303226	1	Does the paper report HIV sequences from patient samples?	"Cell culture selections were performed, as previously described, using clinical viral isolates amplified from HIV-infected persons to assess emergent pathways to doravirine and rilpivirine. Clinical samples were obtained through the Fonds de Recherche du Québec Santé-Réseau SIDA, obtained with ethics approval (Veritas) and informed consent. Viruses were amplified from treatment-naive persons harbouring WT variants, including 5326, 14637, 14969, 6343 and 4742 (GenBank accession numbers MW484893, MW484894, MW484895, DQ380549 and AF492618, respectively)."	The paper mentions that clinical viral isolates were amplified from HIV-infected persons, indicating that HIV sequences were obtained from patient samples.	Yes
37303226	2	Does the paper report in vitro drug susceptibility data?	Methods: WT clinical isolates (n = 6) and viruses harbouring common NRTI and NNRTI RAMs (n = 6) were serially passaged in escalating concentrations of doravirine, doravirine/islatravir, doravirine/lamivudine and rilpivirine over 24 weeks. Genotypic analysis ascertained the appearance and accumulation of NNRTI RAMs. Phenotypic drug susceptibility assays assessed resistance conferred by acquired NNRTI RAMs. Results: For WT viruses, doravirine pressure led to the appearance of V108I or V106A/I/M RAMs after 8 weeks, conferring low-level (~2-fold) resistance. After 24 weeks, the accumulation of three to six secondary RAMs, including F227L, M230L, L234I and/or Y318, resulted in high-level (>100-fold) resistance to doravirine. Notably, viruses with these doravirine RAMs remained susceptible to rilpivirine and efavirenz. This contrasted with rilpivirine where acquisition of E138K, L100I and/or K101E resulted in >50-fold cross-resistance to all NNRTIs. Doravirine selection of viruses bearing common NRTI and NNRTI RAMs showed delayed acquisition of RAMs compared with WT virus. Pairing doravirine with islatravir or lamivudine attenuated the development of NNRTI RAMs."; "Phenotypic drug susceptibility to doravirine, rilpivirine and efavirenz was monitored using a cell-based in vitro assay as previously described. Viruses were amplified from stored cell culture supernatants at designated weeks following in vitro selection. Resistant and WT control viruses were grown in CBMCs or MT-2 cells in the presence of serial dilutions of designated NNRTIs. After 7 days, culture supernatants were collected and analyzed for RT activity. The EC 50 drug concentrations were calculated using GraphPad version 6.07 software. The fold-resistance of emergent resistant variants was ascertained relative to matching WT counterparts grown in the absence of drug."	The paper describes the results of phenotypic drug susceptibility assays that assess the resistance conferred by acquired NNRTI RAMs (Resistance-Associated Mutations) after serial passaging of viruses in escalating concentrations of doravirine and other drugs over 24 weeks.	Yes
37303226	3	Were sequences from the paper made publicly available?	"Viruses were amplified from treatment-naive persons harbouring WT variants, including 5326, 14637, 14969, 6343 and 4742 (GenBank accession numbers MW484893, MW484894, MW484895, DQ380549 and AF492618, respectively). Viruses were also amplified from patients bearing common NRTI and NNRTI RAMs, including 4242, 5555, 5652, 5686 and 5697 (GenBank Accession numbers OQ336290–4). The 96USSN20 isolate (GenBank MW48492) and the pNL4.3 recombinant clone (GenBank AF324493) were obtained from the NIH AIDS Research and Reference Reagent Program."	The paper lists several GenBank accession numbers for the sequenced HIV isolates, both from treatment-naive and treated persons.	Yes
37303226	4	What were the GenBank accession numbers for sequenced HIV isolates?	"Viruses were amplified from treatment-naive persons harbouring WT variants, including 5326, 14637, 14969, 6343 and 4742 (GenBank accession numbers MW484893, MW484894, MW484895, DQ380549 and AF492618, respectively). Viruses were also amplified from patients bearing common NRTI and NNRTI RAMs, including 4242, 5555, 5652, 5686 and 5697 (GenBank Accession numbers OQ336290–4). The 96USSN20 isolate (GenBank MW48492) and the pNL4.3 recombinant clone (GenBank AF324493) were obtained from the NIH AIDS Research and Reference Reagent Program."	The paper lists several GenBank accession numbers for the sequenced HIV isolates, both from treatment-naive and treated persons.	MW484893, MW484894, MW484895, DQ380549, AF492618, OQ336290, OQ336291, OQ336292, OQ336293, OQ336294, MW48492, AF324493
37303226	5	How many individuals had samples obtained for HIV sequencing?	This study used in vitro drug selections to elaborate the breadth of doravirine responses against viruses bearing NNRTI and NRTI resistance-associated mutations (RAMs). Viruses were amplified from treatment-naive persons harbouring WT variants, including 5326, 14637, 14969, 6343 and 4742 (GenBank accession numbers MW484893, MW484894, MW484895, DQ380549 and AF492618, respectively). Viruses were also amplified from patients bearing common NRTI and NNRTI RAMs, including 4242, 5555, 5652, 5686 and 5697 (GenBank Accession numbers OQ336290–4). The 96USSN20 isolate (GenBank MW48492)31 and the pNL4.3 recombinant clone (GenBank AF324493) were obtained from the NIH AIDS Research and Reference Reagent Program.	The paper lists 5 clinical samples from treatment-naïve persons and 5 clinical samples from patients bearing NRTI and NNRTI RAMS. Two samples 96USSN20 and pNL4.3 recombinant clone (GenBank AF324493) were not clinical samples. So the number of individuals is 10	10
37303226	6	From which countries were the sequenced samples obtained?	No evidence	The paper does not specify the countries from which the sequenced samples were obtained. It mentions that clinical samples were obtained through the Fonds de Recherche du Québec Santé-Réseau SIDA, but no specific countries are listed.	Not reported
37303226	7	From what years were the sequenced samples obtained?	No evidence	The paper does not provide specific years for when the sequenced samples were obtained. It mentions the study's timeline and publication dates but does not specify the years of sample collection.	Not reported
37303226	8	Were samples cloned prior to sequencing?	"Genotypic analyses were performed by the Sanger method on viral extracts isolated at Weeks 8, 16 and 24 to evaluate the acquisition and accumulation of mutations associated with reduced susceptibility to antiretroviral drugs."	The paper does not mention that samples were cloned prior to sequencing	No
37303226	9	Which HIV genes were reported to have been sequenced?	"Genotypic analysis ascertained the appearance and accumulation of NNRTI RAMs. The M184V substitution in HIV-1 RT develops frequently in individuals failing treatment and confers high-level phenotypic resistance to these drugs, both in vitro and in vivo."	The paper focuses on the sequencing of the reverse transcriptase (RT) gene, as it discusses mutations and resistance associated with NNRTIs and NRTIs, which target the RT gene.	RT
37303226	10	What method was used for sequencing?	"Genotypic analyses were performed by the Sanger method on viral extracts isolated at Weeks 8, 16 and 24 to evaluate the acquisition and accumulation of mutations associated with reduced susceptibility to antiretroviral drugs."	The paper mentions that genotypic analyses were performed by the Sanger method on viral extracts, indicating that Sanger sequencing was used.	Sanger sequencing
37303226	11	What type of samples were sequenced?	"Cell culture selections were performed, as previously described, using clinical viral isolates amplified from HIV-infected persons to assess emergent pathways to doravirine and rilpivirine. Clinical samples were obtained through the Fonds de Recherche du Québec Santé-Réseau SIDA, obtained with ethics approval (Veritas) and informed consent. Clinical samples were obtained through the Fonds de Recherche du Québec Santé-Réseau SIDA, obtained with ethics approval (Veritas) and informed consent. Viruses were amplified from treatment-naive persons harbouring WT variants, including 5326, 14637, 14969, 6343 and 4742 (GenBank accession numbers MW484893, MW484894, MW484895, DQ380549 and AF492618, respectively).30 Viruses were also amplified from patients bearing common NRTI and NNRTI RAMs	The paper mentioned that the study is about cell culture selection, the samples wer from naïve and experienced individuals, but the clinical specimens were not reported.	Not reported
37303226	12	Were any sequences obtained from individuals with virological failure on a treatment regimen?	"Viruses were also amplified from patients bearing common NRTI and NNRTI RAMs, including 4242, 5555, 5652, 5686 and 5697 (GenBank Accession numbers OQ336290–4)."	The paper mentions that viruses were amplified from patients bearing common NRTI and NNRTI RAMs, which suggests that some sequences were obtained from individuals with virological failure on a treatment regimen.	Yes
37303226	13	Were the patients in the study in a clinical trial?	"Clinical samples were obtained through the Fonds de Recherche du Québec Santé-Réseau SIDA, obtained with ethics approval (Veritas) and informed consent."	The paper does not mention that the patients were part of a clinical trial.	No
37303226	14	Does the paper report HIV sequences from individuals who had previously received ARV drugs?	Clinical samples were obtained through the Fonds de Recherche du Québec Santé-Réseau SIDA, obtained with ethics approval (Veritas) and informed consent. Viruses were amplified from treatment-naive persons harbouring WT variants, including 5326, 14637, 14969, 6343 and 4742 (GenBank accession numbers MW484893, MW484894, MW484895, DQ380549 and AF492618, respectively).30 Viruses were also amplified from patients bearing common NRTI and NNRTI RAMs, including 4242, 5555, 5652, 5686 and 5697 (GenBank Accession numbers OQ336290–4). The 96USSN20 isolate (GenBank MW48492)31 and the pNL4.3 recombinant clone (GenBank AF324493) were obtained from the NIH AIDS Research and Reference Reagent Program. Viral isolates, amplified from drug-naive and treated persons, were serially passaged in cord blood mononuclear cells (CBMCs)	The paper mentions that viruses were amplified from treatment-naïve patients, drug-treated persons, and lab isolates, which means some sequences were from individuals who had previously received ARV drugs	Yes
37303226	15	Which drug classes were received by individuals in the study before sample sequencing?	Clinical samples were obtained through the Fonds de Recherche du Québec Santé-Réseau SIDA, obtained with ethics approval (Veritas) and informed consent. Viruses were amplified from treatment-naive persons harbouring WT variants, including 5326, 14637, 14969, 6343 and 4742 (GenBank accession numbers MW484893, MW484894, MW484895, DQ380549 and AF492618, respectively).30 Viruses were also amplified from patients bearing common NRTI and NNRTI RAMs, including 4242, 5555, 5652, 5686 and 5697 (GenBank Accession numbers OQ336290–4). The 96USSN20 isolate (GenBank MW48492)31 and the pNL4.3 recombinant clone (GenBank AF324493) were obtained from the NIH AIDS Research and Reference Reagent Program. Viral isolates, amplified from drug-naive and treated persons, were serially passaged in cord blood mononuclear cells (CBMCs)	The paper mentions that viruses were amplified from treatment-naïve patients, drug-treated persons, and lab isolates, which means some sequences were from individuals who had previously received ARV drugs, the received drugs were not reported.	Not reported
37303226	16	Which drugs were received by individuals in the study before sample sequencing?	Clinical samples were obtained through the Fonds de Recherche du Québec Santé-Réseau SIDA, obtained with ethics approval (Veritas) and informed consent. Viruses were amplified from treatment-naive persons harbouring WT variants, including 5326, 14637, 14969, 6343 and 4742 (GenBank accession numbers MW484893, MW484894, MW484895, DQ380549 and AF492618, respectively).30 Viruses were also amplified from patients bearing common NRTI and NNRTI RAMs, including 4242, 5555, 5652, 5686 and 5697 (GenBank Accession numbers OQ336290–4). The 96USSN20 isolate (GenBank MW48492)31 and the pNL4.3 recombinant clone (GenBank AF324493) were obtained from the NIH AIDS Research and Reference Reagent Program. Viral isolates, amplified from drug-naive and treated persons, were serially passaged in cord blood mononuclear cells (CBMCs)	The paper mentions that viruses were amplified from treatment-naïve patients, drug-treated persons, and lab isolates, which means some sequences were from individuals who had previously received ARV drugs, the received drugs were not reported.	Not reported
37317505	1	Does the paper report HIV sequences from patient samples?	"We used genotypic drug resistance testing by Sanger sequencing to identify emergent resistance mutations in plasma viral load specimens collected after combination antiretroviral therapy initiation in all participants. Additionally, we performed ultra-deep sequencing by Illumina MiSeq on the earliest available plasma HIV-1 viral load specimen and on any available specimens closest in time to the initiation of BIC/TAF/FTC therapy to identify low-abundance resistance mutations present in the viral quasispecies."	The paper describes the use of genotypic drug resistance testing by Sanger sequencing and ultra-deep sequencing by Illumina MiSeq on plasma viral load specimens collected from patients. This indicates that HIV sequences were obtained from patient samples.	Yes
37317505	2	Does the paper report in vitro drug susceptibility data?	Objectives: Bictegravir/tenofovir alafenamide/emtricitabine (BIC/TAF/FTC) is a complete regimen for the treatment of HIV with a high barrier to resistance and few reported cases of treatment failure. We present three cases of treatment-emergent resistance to nucleoside/nucleotide reverse transcriptase inhibitors (NRTIs) in patients with suboptimal treatment adherence and assess whether the resistance-associated mutations were present before BIC/TAF/FTC initiation or emerged during therapy. Methods: We used genotypic drug resistance testing by Sanger sequencing to identify emergent resistance mutations in plasma viral load specimens collected after combination antiretroviral therapy initiation in all participants. Additionally, we performed ultra-deep sequencing by Illumina MiSeq on the earliest available plasma HIV-1 viral load specimen and on any available specimens closest in time to the initiation of BIC/TAF/FTC therapy to identify low-abundance resistance mutations present in the viral quasispecies. Results: All three participants developed NRTI resistance after prolonged exposure and incomplete adherence to BIC/TAF/FTC. The T69N, K70E, M184I, and/or T215I mutations identified in clinical samples at the time of virological failure were not present on deep sequencing of either baseline samples or samples collected before BIC/TAF/FTC initiation.	The paper does not report in vitro drug susceptibility data. Instead, it focuses on clinical cases of treatment-emergent resistance to nucleoside/nucleotide reverse transcriptase inhibitors (NRTIs) in HIV patients treated with bictegravir/tenofovir alafenamide/emtricitabine (BIC/TAF/FTC). The methods involve genotypic drug resistance testing using Sanger sequencing and ultra-deep sequencing to identify resistance mutations in clinical samples collected after therapy initiation. The results discuss the emergence of NRTI resistance mutations due to suboptimal adherence to the regimen, contrasting the resistance observed during therapy with what was present in baseline or pre-treatment samples.	No
37317505	3	Were sequences from the paper made publicly available?	No evidence	The paper does not provide any GenBank accession numbers for the sequenced HIV isolates.	No
37317505	4	What were the GenBank accession numbers for sequenced HIV isolates?	No evidence	The paper does not provide any GenBank accession numbers for the sequenced HIV isolates.	Not reported
37317505	5	How many individuals had samples obtained for HIV sequencing?	"We present three cases of treatment-emergent resistance to nucleoside/nucleotide reverse transcriptase inhibitors (NRTIs) in patients with suboptimal treatment adherence and assess whether the resistance-associated mutations were present before BIC/TAF/FTC initiation or emerged during therapy."	The paper presents three cases of patients from whom HIV sequencing was performed.	3
37317505	6	From which countries were the sequenced samples obtained?	"A 24-year-old woman from Colombia with no relevant medical history and taking no medications was diagnosed with HIV during a routine immigration medical examination. A 45-year-old woman from Nigeria with no relevant medical history was diagnosed with HIV on routine screening upon immigration to Canada."	The paper provides case studies of patients from Colombia and Nigeria, indicating that the sequenced samples were obtained from these countries.	Colombia, Nigeria
37317505	7	From what years were the sequenced samples obtained?	No evidence	The paper does not provide specific years for when the sequenced samples were obtained.	Not reported
37317505	8	Were samples cloned prior to sequencing?	"We used genotypic drug resistance testing by Sanger sequencing to identify emergent resistance mutations in plasma viral load specimens collected after combination antiretroviral therapy initiation in all participants. Additionally, we performed ultra-deep sequencing by Illumina MiSeq on the earliest available plasma HIV-1 viral load specimen and on any available specimens closest in time to the initiation of BIC/TAF/FTC therapy to identify low-abundance resistance mutations present in the viral quasispecies."	The paper does not mention any cloning of samples prior to sequencing.	No
37317505	9	Which HIV genes were reported to have been sequenced?	"Resistance genotyping of baseline and follow-up specimens was performed by standard Sanger sequencing as previously described [14, 15]. Briefly, viral nucleic acids were extracted from 500 μL plasma followed by nested reverse transcription-polymerase chain reaction (RT-PCR) amplification of the protease, RT, and integrase."	The paper describes the sequencing of the protease, reverse transcriptase, and integrase genes for resistance genotyping.	PR, RT, IN
37317505	10	What method was used for sequencing?	"We used genotypic drug resistance testing by Sanger sequencing to identify emergent resistance mutations in plasma viral load specimens collected after combination antiretroviral therapy initiation in all participants. Additionally, we performed ultra-deep sequencing by Illumina MiSeq on the earliest available plasma HIV-1 viral load specimen and on any available specimens closest in time to the initiation of BIC/TAF/FTC therapy to identify low-abundance resistance mutations present in the viral quasispecies."	The paper mentions the use of Sanger sequencing for genotypic drug resistance testing and Illumina MiSeq for ultra-deep sequencing.	Sanger sequencing, Illumina sequencing
37317505	11	What type of samples were sequenced?	"We used genotypic drug resistance testing by Sanger sequencing to identify emergent resistance mutations in plasma viral load specimens collected after combination antiretroviral therapy initiation in all participants. Additionally, we performed ultra-deep sequencing by Illumina MiSeq on the earliest available plasma HIV-1 viral load specimen and on any available specimens closest in time to the initiation of BIC/TAF/FTC therapy to identify low-abundance resistance mutations present in the viral quasispecies."	The paper specifies that plasma viral load specimens were used for sequencing.	Plasma
37317505	12	Were any sequences obtained from individuals with virological failure on a treatment regimen?	"We present three cases of treatment-emergent resistance to nucleoside/nucleotide reverse transcriptase inhibitors (NRTIs) in patients with suboptimal treatment adherence and assess whether the resistance-associated mutations were present before BIC/TAF/FTC initiation or emerged during therapy. All three participants developed NRTI resistance after prolonged exposure and incomplete adherence to BIC/TAF/FTC."	The paper describes cases of individuals who developed treatment-emergent resistance mutations, whieh means they experienced virological failure.	Yes
37317505	13	Were the patients in the study in a clinical trial?	We present three cases of treatment-emergent resistance to nucleoside/nucleotide reverse transcriptase inhibitors (NRTIs) in patients with suboptimal treatment adherence and assess whether the resistance-associated mutations were present before BIC/TAF/FTC initiation or emerged during therapy.	The paper does not mention that the patients were part of a clinical trial. The study is a case report.	No
37317505	14	Does the paper report HIV sequences from individuals who had previously received ARV drugs?	Treatment-emergent reverse transcriptase resistance during antiretroviral therapy with bictegravir, tenofovir alafenamide, and emtricitabine: A case series. We present three cases of treatment-emergent resistance to nucleoside/nucleotide reverse transcriptase inhibitors (NRTIs) in patients with suboptimal treatment adherence and assess whether the resistance-associated mutations were present before BIC/TAF/ FTC initiation or emerged during therapy.	The paper describes cases of individuals who had treatment-emergent resistance, which means sequences were from individuals who had previously received ARV drugs.	Yes
37317505	15	Which drug classes were received by individuals in the study before sample sequencing?	she initiated dolutegravir/abacavir/lamivudine (DTG/ABC/3TC) 39 months after diagnosis (M39); however, because of intermittent adherence, she did not experience virological suppression and was subsequently switched to BIC/TAF/FTC because of the smaller pill size while admitted to hospital with esophagitis and a CD4 count of 62 cells/μL (6%) at M59. Trimethoprim-sulfamethoxazole (TMP-SMX) was added for Pneumocystis jirovecii prophylaxis. Repeat genotyping at M61 showed wild-type virus. She continued to be prescribed BIC/TAF/FTC with ongoing viraemia due to poor adherence. At M79, her CD4 count was 166 cells/μL (11%), viral load was 4288 copies/mL, and genotypic resistance testing captured new reverse transcriptase (RT) mutations: T69D/N, K70E, and T215I, but she could not be contacted to switch her regimen. She discontinued BIC/TAF/FTC on her own at M82 upon learning she was pregnant. She restarted treatment with DTG + tenofovir disoproxil fumarate (TDF)/FTC at M84, before being intensified to darunavir (DRV) + ritonavir (RTV) + DTG + TDF/FTC when diagnosed with cerebral toxoplasmosis at M85. After delivery, she started DTG + rilpivirine (RPV)/TAF/FTC to reduce pill burden but did not achieve virological suppression and died of hypoxemic respiratory failure at M86. She experienced an HIV RNA <40 copies/mL on initial therapy with lopinavir/RTV + zidovudine/lamivudine (AZT/3TC). She then switched to atazanavir (ATV) + RTV + TDF/FTC for simplification at M25 but reported intermittent adherence and experienced episodes of breakthrough viraemia before stopping HIV therapy at M58. Genotyping at M65 revealed the V82I protease mutation along with several genetic polymorphisms in the protease gene (Table 1). To reduce pill burden, she was switched to single-tablet efavirenz (EFV)/TDF/FTC at M66. Following several treatment interruptions, she switched to elvitegravir/cobicistat/TDF/FTC (EVG/c/TDF/FTC) at M83 and was then lost to follow-up at M96. She restarted antiretroviral therapy (ART) with EVG/c/TAF/FTC at M141 but switched to BIC/TAF/FTC due to fatigue and dizziness at M148; viral load was 128 890 copies/mL and genotype showed wild-type virus. Her other medications were TMP-SMX and a multivitamin, dosed separately from her ART. Following virological success (HIV RNA <40 copies/mL) on BIC/TAF/FTC, she experienced breakthrough viraemia (HIV RNA 18 870 copies/mL) at M161 due to poor adherence. Genotyping showed an emergent M184I mutation. She subsequently switched to BIC/TAF/FTC plus DRV/c but has yet to achieve virological success. He initiated DRV/RTV/TDF/FTC at M5, when viral load was 2 437 253 copies/mL. He simplified the regimen to DRV/RTV alone at M9 before resuming DRV/RTV/TDF/FTC at M20 due to persistent low-level viraemia of 54–60 copies/mL between M16 and M18; viral load was <40 copies/mL at M22. At M80, viral load remained undetectable at <40 copies/mL, and at M83 he switched to BIC/TAF/FTC for simplification.	The paper lists various antiretroviral drugs from different classes that were received by the individuals before sample sequencing. NRTI (Nucleoside Reverse Transcriptase Inhibitor), including Abacavir (ABC), Zidovudine (AZT), Lamivudine (3TC), Emtricitabine (FTC), Tenofovir (TFV); NNRTI (Non-Nucleoside Reverse Transcriptase Inhibitor), including Efavirenz (EFV); PI (Protease Inhibitor), including Lopinavir (LPV), Atazanavir (ATV), Darunavir (DRV); INSTI (Integrase Inhibitor), including Dolutegravir (DTG), Elvitegravir (EVG), Bictegravir (BIC)	NRTI, NNRTI, PI, INSTI
37317505	16	Which drugs were received by individuals in the study before sample sequencing?	she initiated dolutegravir/abacavir/lamivudine (DTG/ABC/3TC) 39 months after diagnosis (M39); however, because of intermittent adherence, she did not experience virological suppression and was subsequently switched to BIC/TAF/FTC because of the smaller pill size while admitted to hospital with esophagitis and a CD4 count of 62 cells/μL (6%) at M59. Trimethoprim-sulfamethoxazole (TMP-SMX) was added for Pneumocystis jirovecii prophylaxis. Repeat genotyping at M61 showed wild-type virus. She continued to be prescribed BIC/TAF/FTC with ongoing viraemia due to poor adherence. At M79, her CD4 count was 166 cells/μL (11%), viral load was 4288 copies/mL, and genotypic resistance testing captured new reverse transcriptase (RT) mutations: T69D/N, K70E, and T215I, but she could not be contacted to switch her regimen. She discontinued BIC/TAF/FTC on her own at M82 upon learning she was pregnant. She restarted treatment with DTG + tenofovir disoproxil fumarate (TDF)/FTC at M84, before being intensified to darunavir (DRV) + ritonavir (RTV) + DTG + TDF/FTC when diagnosed with cerebral toxoplasmosis at M85. After delivery, she started DTG + rilpivirine (RPV)/TAF/FTC to reduce pill burden but did not achieve virological suppression and died of hypoxemic respiratory failure at M86. She experienced an HIV RNA <40 copies/mL on initial therapy with lopinavir/RTV + zidovudine/lamivudine (AZT/3TC). She then switched to atazanavir (ATV) + RTV + TDF/FTC for simplification at M25 but reported intermittent adherence and experienced episodes of breakthrough viraemia before stopping HIV therapy at M58. Genotyping at M65 revealed the V82I protease mutation along with several genetic polymorphisms in the protease gene (Table 1). To reduce pill burden, she was switched to single-tablet efavirenz (EFV)/TDF/FTC at M66. Following several treatment interruptions, she switched to elvitegravir/cobicistat/TDF/FTC (EVG/c/TDF/FTC) at M83 and was then lost to follow-up at M96. She restarted antiretroviral therapy (ART) with EVG/c/TAF/FTC at M141 but switched to BIC/TAF/FTC due to fatigue and dizziness at M148; viral load was 128 890 copies/mL and genotype showed wild-type virus. Her other medications were TMP-SMX and a multivitamin, dosed separately from her ART. Following virological success (HIV RNA <40 copies/mL) on BIC/TAF/FTC, she experienced breakthrough viraemia (HIV RNA 18 870 copies/mL) at M161 due to poor adherence. Genotyping showed an emergent M184I mutation. She subsequently switched to BIC/TAF/FTC plus DRV/c but has yet to achieve virological success. He initiated DRV/RTV/TDF/FTC at M5, when viral load was 2 437 253 copies/mL. He simplified the regimen to DRV/RTV alone at M9 before resuming DRV/RTV/TDF/FTC at M20 due to persistent low-level viraemia of 54–60 copies/mL between M16 and M18; viral load was <40 copies/mL at M22. At M80, viral load remained undetectable at <40 copies/mL, and at M83 he switched to BIC/TAF/FTC for simplification.	The paper lists specific antiretroviral drugs that were received by the individuals before sample sequencing: DTG, ABC, 3TC, BIC, TAF, FTC, DRV/r, DTG, TDF, RPV, LPV, AZT, ATV, EFV, EVG, BIC, DRV/c.	DTG, ABC, 3TC, BIC, TAF, FTC, DRV/r, DTG, TDF, RPV, LPV, AZT, ATV, EFV, EVG, BIC, DRV/c.
37335033	1	Does the paper report HIV sequences from patient samples?	"Samples were collected from HIV-1–confirmed patients in the DRC. A total of 148 antiretroviral drug-naive, consenting patients were included between 1997 and 2013 from different sites of the DRC (Fig. 1), either as DBS (n = 16), buffy coat (n = 18), or as plasma (n = 114)."	The paper explicitly mentions that samples were collected from HIV-1–confirmed patients in the Democratic Republic of the Congo (DRC). It further details the number of samples and the types of specimens collected, confirming that the sequences were derived from patient samples.	Yes
37335033	2	Does the paper report in vitro drug susceptibility data?	" Abstract Type-1 HIV (HIV-1) group M (HIV-1M) genetic diversity is highest in the Congo Basin where the epidemic ignited a century ago. HIV-1M has diversified into multiple subtypes, sub-subtypes, and circulating and unique recombinant forms (CRFs/URFs). An unanswered question is why some rare subtypes never reached epidemic levels despite their age. Several studies identified the role of HIV-1M accessory genes nef and vpu in virus adaptation to human hosts and subsequent spread. Other reports also pointed out the pivotal role of gag in transmissibility, virulence, and replication capacity. In this study we characterized the HIV-1 gag gene of 148 samples collected in different localities of the Democratic Republic of the Congo (DRC) between 1997 and 2013. We used nested polymerase chain reaction (PCR) to amplify the whole gag gene. PCR products were sequenced either by Sanger method or by next generation sequencing on Illumina MiSeq or iSeq100 platforms. Generated sequences were used for subsequent analyses using different bioinformatic tools. Phylogenetic analysis of the generated sequences revealed a high genetic diversity with up to 22 different subtypes, sub-subtypes, CRFs. Up to 15% (22/148) URFs were identified, in addition to rare subtypes such as H, J, and K. At least two amino acid motifs present in the gag gene have been shown to modulate HIV-1 replication, budding, and fitness: the P(T/S)AP and the LYPXnL motifs. Structural analysis revealed the presence of P(T/S)AP in all the 148 sequences with the majority (136/148) bearing the PTAP. Three samples presented a duplication of this motif. The LYPXnL motif was identified in 38 of 148 sequences. There was no clear link between the frequency of these motifs and HIV-1M subtypes. In summary, we confirmed a high genetic diversity of HIV-1M in the DRC. We observed the presence of amino acid motifs important for viral replication and budding even in some rare HIV-1 subtypes. Their impact on viral fitness needs be further evaluated by in vitro studies."	The paper focuses on the genetic diversity and structural features of the HIV-1 gag gene from patient samples. It does not mention any in vitro drug susceptibility testing or results.	No
37335033	3	Were sequences from the paper made publicly available?	"Nucleotide sequences obtained in this study have been deposited in GenBank under the accession numbers OP156658–OP156805."	The paper provides the range of GenBank accession numbers for the nucleotide sequences obtained in the study.	Yes
37335033	4	What were the GenBank accession numbers for sequenced HIV isolates?	"Nucleotide sequences obtained in this study have been deposited in GenBank under the accession numbers OP156658–OP156805."	The paper provides the range of GenBank accession numbers for the nucleotide sequences obtained in the study.	OP156658–OP156805
37335033	5	How many individuals had samples obtained for HIV sequencing?	In this study we characterized the HIV-1 gag gene of 148 samples collected in different localities of the Democratic Republic of the Congo (DRC) between 1997 and 2013. We used nested polymerase chain reaction (PCR) to amplify the whole gag gene. PCR products were sequenced either by Sanger method or by next generation sequencing on Illumina MiSeq or iSeq100 plat- forms. A total of 148 antiretroviral drug-naive, consenting patients were included between 1997 and 2013 from different sites of the DRC (Fig. 1), either as DBS (n = 16), buffy coat (n = 18), or as plasma (n = 114).	The paper states that a total of 148 antiretroviral drug-naive, consenting patients were included in the paper. Sanger sequencing and next generation sequencing were performed.	148
37335033	6	From which countries were the sequenced samples obtained?	"Samples were collected from HIV-1–confirmed patients in the DRC. In this study we characterized the HIV-1 gag gene of 148 samples collected in different localities of the Democratic Republic of the Congo (DRC) between 1997 and 2013."	The paper clearly states that the samples were collected from different localities within the Democratic Republic of the Congo (DRC).	Democratic Republic of the Congo
37335033	7	From what years were the sequenced samples obtained?	"A total of 148 antiretroviral drug-naive, consenting patients were included between 1997 and 2013 from different sites of the DRC (Fig. 1), either as DBS (n = 16), buffy coat (n = 18), or as plasma (n = 114). The remaining samples were collected in 1997 (n = 14), 2002 (n = 4), 2011 (n = 5), 2012 (n = 8), and 2013 (n = 3) to study pretreatment HIV-1 drug resistance mutations."	The paper provides a detailed timeline of when the samples were collected, ranging from 1997 to 2013.	1997–2013
37335033	8	Were samples cloned prior to sequencing?	"Positive PCR products were purified using the Qiaquick PCR purification kit (Qiagen), then sequenced either by Sanger-based technology (n = 28 samples) on a 3500 Genetic Analyser (Life Technologies, ThermoFisher Scientific) or by Next-Generation Sequencing on Illumina MiSeq or iSeq100 platforms (Illumina, San Diego, CA)."	The paper does not mention any cloning of samples prior to sequencing.	No
37335033	9	Which HIV genes were reported to have been sequenced?	"We used two sets of primers to amplify a 2,010 bp fragment covering the entire gag and the protease genes of HIV-1M. We successfully amplified and sequenced 148 samples from the DRC. Regardless of the sequencing platform, all the sequences were of very high quality and covered the entire gag gene and part of the protease."	The paper mentions that the entire gag gene and part of the protease gene were sequenced from the samples.	Gag, PR
37335033	10	What method was used for sequencing?	"Positive PCR products were purified using the Qiaquick PCR purification kit (Qiagen), then sequenced either by Sanger-based technology (n = 28 samples) on a 3500 Genetic Analyser (Life Technologies, ThermoFisher Scientific) or by Next-Generation Sequencing on Illumina MiSeq or iSeq100 platforms (Illumina, San Diego, CA)."	The paper mentions that both Sanger-based technology and Next-Generation Sequencing on Illumina platforms (MiSeq and iSeq100) were used for sequencing the samples.	Sanger sequencing; Illumina sequencing
37335033	11	What type of samples were sequenced?	"Samples were collected from HIV-1–confirmed patients in the DRC. A total of 148 antiretroviral drug-naive, consenting patients were included between 1997 and 2013 from different sites of the DRC (Fig. 1), either as DBS (n = 16), buffy coat (n = 18), or as plasma (n = 114)."	The paper specifies that the samples were collected as dried blood spots (DBS), buffy coat, or plasma.	Plasma; Buffy coat; DBS
37335033	12	Were any sequences obtained from individuals with virological failure on a treatment regimen?	"A total of 148 antiretroviral drug-naive, consenting patients were included between 1997 and 2013 from different sites of the DRC (Fig. 1), either as DBS (n = 16), buffy coat (n = 18), or as plasma (n = 114)."	The paper states that the samples were collected from antiretroviral drug-naive patients, indicating that the sequences were not obtained from individuals with virological failure on a treatment regimen.	No
37335033	13	Were the patients in the study in a clinical trial?	"Samples were collected from HIV-1–confirmed patients in the DRC. A total of 148 antiretroviral drug-naive, consenting patients were included between 1997 and 2013 from different sites of the DRC (Fig. 1), either as DBS (n = 16), buffy coat (n = 18), or as plasma (n = 114)."	The paper does not mention that the patients were part of a clinical trial. It states that the samples were collected from HIV-1–confirmed patients in the DRC for the purpose of studying genetic diversity and drug resistance.	No
37335033	14	Does the paper report HIV sequences from individuals who had previously received ARV drugs?	A total of 148 antiretroviral drug-naive, consenting patients were included between 1997 and 2013 from different sites of the DRC (Fig. 1), either as DBS (n = 16), buffy coat (n = 18), or as plasma (n = 114).	The paper specifies that the samples were collected from antiretroviral drug-naive patients, indicating that the individuals had not previously received ARV drugs.	No
37335033	15	Which drug classes were received by individuals in the study before sample sequencing?	A total of 148 antiretroviral drug-naive, consenting patients were included between 1997 and 2013 from different sites of the DRC (Fig. 1), either as DBS (n = 16), buffy coat (n = 18), or as plasma (n = 114).	The paper specifies that the samples were collected from antiretroviral drug-naive patients, indicating that the individuals had not previously received ARV drugs.	None
37335033	16	Which drugs were received by individuals in the study before sample sequencing?	A total of 148 antiretroviral drug-naive, consenting patients were included between 1997 and 2013 from different sites of the DRC (Fig. 1), either as DBS (n = 16), buffy coat (n = 18), or as plasma (n = 114).	The paper specifies that the samples were collected from antiretroviral drug-naive patients, indicating that the individuals had not previously received ARV drugs.	None
37335723	1	Does the paper report HIV sequences from patient samples?	No evidence	The paper does not mention any sequencing of HIV samples from patients. It focuses on viral suppression rates and treatment regimens without discussing any specific sequences.	No
37335723	2	Does the paper report in vitro drug susceptibility data?	No evidence	The content of the paper does not include any mention of in vitro drug susceptibility data. It primarily discusses viral suppression and treatment outcomes.	No
37335723	3	Were sequences from the paper made publicly available?	No evidence	The paper does not mention any publicly available sequences, as it does not report any sequencing data.	No
37335723	4	What were the GenBank accession numbers for sequenced HIV isolates?	No evidence	The paper does not provide any GenBank accession numbers for sequenced HIV isolates, as it does not report any sequencing data.	Not reported
37335723	5	How many individuals had samples obtained for HIV sequencing?	No evidence	The paper does not report any individuals from whom samples were obtained for HIV sequencing, as it does not include any sequencing data.	0
37335723	6	From which countries were the sequenced samples obtained?	No evidence	The paper does not report any sequenced samples or their countries of origin, focusing instead on the context of treatment in Cameroon.	Not reported
37335723	7	From what years were the sequenced samples obtained?	No evidence	The paper does not provide any information regarding the years from which sequenced samples were obtained, as no sequencing was reported.	Not reported
37335723	8	Were samples cloned prior to sequencing?	No evidence	The paper does not discuss any cloning of samples prior to sequencing, as it does not report any sequencing data.	No
37335723	9	Which HIV genes were reported to have been sequenced?	No evidence	The paper does not mention any specific HIV genes that were sequenced, as it does not include any sequencing data.	Not reported
37335723	10	What method was used for sequencing?	No evidence	The paper does not mention any sequencing methods, as it does not report any sequencing data.	Not reported
37335723	11	What type of samples were sequenced?	No evidence	The paper does not provide any information about the type of samples that were sequenced, as it does not report any sequencing data.	Not reported
37335723	12	Were any sequences obtained from individuals with virological failure on a treatment regimen?	No evidence	The paper does not report any sequences or mention individuals with virological failure, focusing instead on treatment outcomes.	No
37335723	13	Were the patients in the study in a clinical trial?	A comparative cross-sectional study was conducted among, children (0–9 years), adolescents (10–19 years), and adults (≥ 20 years) routinely monitored for viral load at the Chantal BIYA International Reference Centre for research on HIV/AIDS prevention and management (CIRCB) in Yaounde, Cameroon.	The paper mentions this is a cross-sectional study.	No
37335723	14	Does the paper report HIV sequences from individuals who had previously received ARV drugs?	No evidence	The paper does not report any sequences or mention individuals who had previously received ARV drugs, focusing instead on treatment outcomes.	Not reported
37335723	15	Which drug classes were received by individuals in the study before sample sequencing?	No evidence	The paper discusses the treatment regimens of the participants, indicating the classes of drugs they were on, but does not provide specific sequencing data.	Not reported
37335723	16	Which drugs were received by individuals in the study before sample sequencing?	No evidence	The paper provides information on the specific drugs included in the ART regimens of the participants, but does not report any sequencing data.	Not reported
37367727	1	Does the paper report HIV sequences from patient samples?	"WGS of plasma samples collected from 61 HIV-1-infected participants following virological failure of dolutegravir-based ART were sequenced using the Illumina platform. Plasma was separated from whole venous blood in EDTA within 2 h of collection and stored immediately at −80°C. WGS was performed retrospectively using the ve-SEQ-HIV12 protocol on 61 plasma samples with VL > 1000 copies/mL and stored prior to confirmation of VL."	The paper mentions that whole-genome sequencing (WGS) was performed on plasma samples collected from 61 HIV-1-infected participants. This indicates that HIV sequences were obtained from patient samples.	Yes
37367727	2	Does the paper report in vitro drug susceptibility data?	Aims: We characterized the mutational profiles of persons living with HIV from a cross-sectional cohort in North-East Nigeria failing a dolutegravir-based ART regimen. Methods: WGS of plasma samples collected from 61 HIV-1-infected participants following virological failure of dolutegravir-based ART were sequenced using the Illumina platform. Sequencing was successfully completed for samples from 55 participants. Following quality control, 33 full genomes were analyzed from participants with a median age of 40 years and median time on ART of 9 years. HIV-1 subtyping was performed using SNAPPy. Results: Most participants had mutational profiles reflective of exposure to previous first- and second-line ART regimens comprised NRTIs and NNRTIs. More than half of participants had one or more drug resistance-associated mutations (DRMs) affecting susceptibility to NRTIs (17/33; 52%) and NNRTIs (24/33; 73%). Almost a quarter of participants (8/33; 24.4%) had one or more DRMs affecting tenofovir susceptibility. Only one participant, infected with HIV-1 subtype G, had evidence of DRMs affecting dolutegravir susceptibility—this was characterized by the T66A, G118R, E138K and R263K mutations.	The paper focuses on sequencing and analyzing the mutational profiles of HIV-1 from patient samples but does not mention performing in vitro drug susceptibility tests.	No
37367727	3	Were sequences from the paper made publicly available?	No evidence	The paper does not provide any GenBank accession numbers for the sequenced HIV isolates.	No
37367727	4	What were the GenBank accession numbers for sequenced HIV isolates?	No evidence	The paper does not provide any GenBank accession numbers for the sequenced HIV isolates.	Not reported
37367727	5	How many individuals had samples obtained for HIV sequencing?	WGS of plasma samples collected from 61 HIV-1-infected participants following virological failure of dolutegravir-based ART were sequenced using the Illumina platform. Plasma collection was successful in 61 participants.	The paper mentions that plasma samples were collected from 61 HIV-1-infected participants for sequencing.	61
37367727	6	From which countries were the sequenced samples obtained?	"This was a cross-sectional study performed at the University of Maiduguri Teaching Hospital, Borno State, Nigeria, between January and June 2021. Assessing virological and resistance outcomes in this region of Nigeria has been challenging due to ongoing and long-term armed conflict caused by the Boko Haram insurgency, which has turned the area into a conflict zone."	The study was conducted at the University of Maiduguri Teaching Hospital in Borno State, Nigeria, and all samples were collected from participants in this region.	Nigeria
37367727	7	From what years were the sequenced samples obtained?	"This was a cross-sectional study performed at the University of Maiduguri Teaching Hospital, Borno State, Nigeria, between January and June 2021."	The study was conducted between January and June 2021, and the samples were collected during this period.	2021
37367727	8	Were samples cloned prior to sequencing?	"WGS of plasma samples collected from 61 HIV-1-infected participants following virological failure of dolutegravir-based ART were sequenced using the Illumina platform. Captured libraries were then amplified by PCR to produce a final pool for sequencing with an Illumina MiSeq (San Diego, CA, USA) to produce up to 300-nucleotide paired-end reads."	The paper does not mention any cloning of samples prior to sequencing.	No
37367727	9	Which HIV genes were reported to have been sequenced?	"WGS of plasma samples collected from 61 HIV-1-infected participants following virological failure of dolutegravir-based ART were sequenced using the Illumina platform. Following quality control, 33 full genomes were analyzed from participants with a median age of 40 years and median time on ART of 9 years."	The paper mentions that whole-genome sequencing (WGS) was performed, indicating that the full genome of the HIV-1 virus was sequenced.	Full length genome
37367727	10	What method was used for sequencing?	"WGS of plasma samples collected from 61 HIV-1-infected participants following virological failure of dolutegravir-based ART were sequenced using the Illumina platform. Captured libraries were then amplified by PCR to produce a final pool for sequencing with an Illumina MiSeq (San Diego, CA, USA) to produce up to 300-nucleotide paired-end reads."	The paper specifies that sequencing was performed using the Illumina platform.	Illumina sequencing
37367727	11	What type of samples were sequenced?	Total RNA was extracted from plasma samples, washed in ethanol, and eluted using the NUCLISENS easyMAG system (bioMérieux). Libraries were prepared using the SMARTer Stranded Total RNA-Seq Kits v2 (Clontech, Takara Bio) according to the manufacturer’s protocol. WGS of plasma samples collected from 61 HIV-1-infected participants following virological failure of dolutegravir-based ART were sequenced using the Illumina platform. Plasma was separated from whole venous blood in EDTA within 2 h of collection and stored immediately at −80°C.	The paper specifies that plasma samples were used for sequencing.	Plasma
37367727	12	Were any sequences obtained from individuals with virological failure on a treatment regimen?	"We characterized the mutational profiles of persons living with HIV from a cross-sectional cohort in North-East Nigeria failing a dolutegravir-based ART regimen. In this study, we conducted a cross-sectional analysis to determine the prevalence of DRMs, using WGS, in a small cohort of HIV-1-positive participants who were experiencing virological failure on dolutegravir-based ART regimens (defined as a VL > 1000 copies/mL)."	The paper specifically focuses on participants who were experiencing virological failure on a dolutegravir-based ART regimen.	Yes
37367727	13	Were the patients in the study in a clinical trial?	"This was a cross-sectional study performed at the University of Maiduguri Teaching Hospital, Borno State, Nigeria, between January and June 2021. All participants included in this study provided informed consent prior to sample and data collection."	The paper describes a cross-sectional study conducted at a hospital, not a clinical trial.	No
37367727	14	Does the paper report HIV sequences from individuals who had previously received ARV drugs?	Most participants had mutational profiles reflective of exposure to previous first- and second-line ART regimens comprised NRTIs and NNRTIs. The most prevalent NNRTI DRM was K103N, reflective of prior exposure to nevirapine and efavirenz in this cohort of treatment-experienced persons living with HIV (PLWH).	The paper mentions that most participants had mutational profiles reflective of exposure to previous first- and second-line ART regimens, which means sequences were from individuals who had previously received ARV drugs	Yes
37367727	15	Which drug classes were received by individuals in the study before sample sequencing?	"Most participants had mutational profiles reflective of exposure to previous first- and second-line ART regimens comprised NRTIs and NNRTIs. Using a minimum threshold of 20%, NRTI, NNRTI, PI and INSTI DRMS occurred in 17 (52%), 24 (73%), 4 (12%) and 1 (3%) of samples, respectively."	The paper mentions that mutation profiles reflect participants had been exposed to NRTIs, NNRTIs, PIs, and INSTIs before sample sequencing. The received drugs include NRTI: TDF, 3TC, ZDV, ABC INSTI: DTG, PI: LPV, ATV , NNRTI: EFV	NRTI, NNRTI, PI, INSTI
37367727	16	Which drugs were received by individuals in the study before sample sequencing?	Characteristics of study participants with successful WGS and genotyping, TDF, tenofovir disoproxil fumarate; 3TC, lamivudine; DTG, dolutegravir; LPV, lopinavir; r ritonavir; ATV, atazanavir; ZDV, zidovudine; EFV, efavirenz; ABC, abacavir. Most participants had mutational profiles reflective of exposure to previous first- and second-line ART regimens comprised NRTIs and NNRTIs. Using a minimum threshold of 20%, NRTI, NNRTI, PI and INSTI DRMS occurred in 17 (52%), 24 (73%), 4 (12%) and 1 (3%) of samples, respectively.	The paper mentions specific drugs that participants had been exposed to, including TDF, 3TC, DTG, LPV, ATV, ZDV, EFV, ABC	TDF, 3TC, DTG, LPV, ATV, ZDV, EFV, ABC
37399555	1	Does the paper report HIV sequences from patient samples?	Of the 2 patients with early virologic failure in the viremic group, 1 patient had a decrease in viral load less than 2 log ~10~ at the first maintenance injection (from 214 540 to 39 293 copies/mL). A nonnucleoside reverse transcriptase inhibitor (NNRTI) mutation (L100I) was present on genotypic testing at this time, and injections were discontinued. The patient had not chosen to initiate oral ART as of database closure, and additional genotypic testing showed a new Y181I mutation in the RT gene. Risk factors for failure were a V179V/I mutation in the RT gene at baseline and rifabutin use 2 weeks before initiation of LA CAB--RPV. The second patient with failure was also noted to have a decrease in viral load of less than 2 log ~10~ at the first maintenance injection (from 137 134 to 4371 copies/mL) and, although the HIV viral load at the third injection was less than 30 copies/mL, genotypic testing was successful and showed an E138K mutation in the RT gene and an R263K mutation in the integrase gene. The baseline genotype resistance test had a minor integrase strand transferase inhibitor (INSTI) mutation (T97A).	The genotypic testing described in the passage involved sequencing specific regions of the HIV genome from two patients who experienced early virologic failure.	Yes
37399555	2	Does the paper report in vitro drug susceptibility data?	No evidence	The paper does not provide any information regarding in vitro drug susceptibility data.	No
37399555	3	Were sequences from the paper made publicly available?	Of the 2 patients with early virologic failure in the viremic group, 1 patient had a decrease in viral load less than 2 log ~10~ at the first maintenance injection (from 214 540 to 39 293 copies/mL). A nonnucleoside reverse transcriptase inhibitor (NNRTI) mutation (L100I) was present on genotypic testing at this time, and injections were discontinued. The patient had not chosen to initiate oral ART as of database closure, and additional genotypic testing showed a new Y181I mutation in the RT gene.	The paper mentioned genotypic testing and reportted murationg, but did not mention to publish the sequences anywhere in the paper.	No
37399555	4	What were the GenBank accession numbers for sequenced HIV isolates?	No evidence	The paper does not provide any GenBank accession numbers for sequenced HIV isolates.	Not reported
37399555	5	How many individuals had samples obtained for HIV sequencing?	Of the 2 patients with early virologic failure in the viremic group, 1 patient had a decrease in viral load less than 2 log ~10~ at the first maintenance injection (from 214 540 to 39 293 copies/mL). A nonnucleoside reverse transcriptase inhibitor (NNRTI) mutation (L100I) was present on genotypic testing at this time, and injections were discontinued. The patient had not chosen to initiate oral ART as of database closure, and additional genotypic testing showed a new Y181I mutation in the RT gene. Risk factors for failure were a V179V/I mutation in the RT gene at baseline and rifabutin use 2 weeks before initiation of LA CAB--RPV. The second patient with failure was also noted to have a decrease in viral load of less than 2 log ~10~ at the first maintenance injection (from 137 134 to 4371 copies/mL) and, although the HIV viral load at the third injection was less than 30 copies/mL, genotypic testing was successful and showed an E138K mutation in the RT gene and an R263K mutation in the integrase gene. The baseline genotype resistance test had a minor integrase strand transferase inhibitor (INSTI) mutation (T97A).	The paper sequenced 2 patients at least, as seem from the provided paragraph (genotypic testing).	2
37399555	6	From which countries were the sequenced samples obtained?	No evidence	The paper does not provide information about the countries from which sequenced samples were obtained.	Not reported
37399555	7	From what years were the sequenced samples obtained?	Between June 2021 and November 2022, 133 PWH at the Ward 86 HIV Clinic were started on LA-ART, 76 of whom had virologic suppression while using oral ART and 57 of whom had viremia.	The patients samples ranged from June 2021 to 2022	2021-2022
37399555	8	Were samples cloned prior to sequencing?	Of the 2 patients with early virologic failure in the viremic group, 1 patient had a decrease in viral load less than 2 log ~10~ at the first maintenance injection (from 214 540 to 39 293 copies/mL). A nonnucleoside reverse transcriptase inhibitor (NNRTI) mutation (L100I) was present on genotypic testing at this time, and injections were discontinued. The patient had not chosen to initiate oral ART as of database closure, and additional genotypic testing showed a new Y181I mutation in the RT gene. Risk factors for failure were a V179V/I mutation in the RT gene at baseline and rifabutin use 2 weeks before initiation of LA CAB--RPV. The second patient with failure was also noted to have a decrease in viral load of less than 2 log ~10~ at the first maintenance injection (from 137 134 to 4371 copies/mL) and, although the HIV viral load at the third injection was less than 30 copies/mL, genotypic testing was successful and showed an E138K mutation in the RT gene and an R263K mutation in the integrase gene. The baseline genotype resistance test had a minor integrase strand transferase inhibitor (INSTI) mutation (T97A).	The paper does not mention whether samples were cloned prior to sequencing.	No
37399555	9	Which HIV genes were reported to have been sequenced?	Of the 2 patients with early virologic failure in the viremic group, 1 patient had a decrease in viral load less than 2 log ~10~ at the first maintenance injection (from 214 540 to 39 293 copies/mL). A nonnucleoside reverse transcriptase inhibitor (NNRTI) mutation (L100I) was present on genotypic testing at this time, and injections were discontinued. The patient had not chosen to initiate oral ART as of database closure, and additional genotypic testing showed a new Y181I mutation in the RT gene. Risk factors for failure were a V179V/I mutation in the RT gene at baseline and rifabutin use 2 weeks before initiation of LA CAB--RPV. The second patient with failure was also noted to have a decrease in viral load of less than 2 log ~10~ at the first maintenance injection (from 137 134 to 4371 copies/mL) and, although the HIV viral load at the third injection was less than 30 copies/mL, genotypic testing was successful and showed an E138K mutation in the RT gene and an R263K mutation in the integrase gene. The baseline genotype resistance test had a minor integrase strand transferase inhibitor (INSTI) mutation (T97A).	The HIV genes reported to have been sequenced in this context are the reverse transcriptase (RT) gene and the integrase gene. Mutations identified in these genes include L100I, Y181I, V179V/I, and E138K in the reverse transcriptase gene, and R263K and T97A in the integrase gene.	RT, IN
37399555	10	What method was used for sequencing?	No evidence	The paper does not specify the sequencing method used.	Not reported
37399555	11	What type of samples were sequenced?	No evidence	The paper does not specify the type of samples that were sequenced.	Not reported
37399555	12	Were any sequences obtained from individuals with virological failure on a treatment regimen?	Of the 2 patients with early virologic failure in the viremic group, 1 patient had a decrease in viral load less than 2 log ~10~ at the first maintenance injection (from 214 540 to 39 293 copies/mL). A nonnucleoside reverse transcriptase inhibitor (NNRTI) mutation (L100I) was present on genotypic testing at this time, and injections were discontinued. The patient had not chosen to initiate oral ART as of database closure, and additional genotypic testing showed a new Y181I mutation in the RT gene. Risk factors for failure were a V179V/I mutation in the RT gene at baseline and rifabutin use 2 weeks before initiation of LA CAB--RPV. The second patient with failure was also noted to have a decrease in viral load of less than 2 log ~10~ at the first maintenance injection (from 137 134 to 4371 copies/mL) and, although the HIV viral load at the third injection was less than 30 copies/mL, genotypic testing was successful and showed an E138K mutation in the RT gene and an R263K mutation in the integrase gene. The baseline genotype resistance test had a minor integrase strand transferase inhibitor (INSTI) mutation (T97A).	The paper sequenced 2 patients at least, as seem from the provided paragraph (genotypic testing).	Yes
37399555	13	Were the patients in the study in a clinical trial?	The Ward 86 HIV Clinic, one of the oldest HIV clinics in the country, opened in January 1983 and now treats more than 2600 patients. Ward 86 is located within San Francisco General Hospital, the county hospital of the University of California, San Francisco (UCSF) tri-hospital system.	The paper does not indicate that the patients were part of a clinical trial.	No
37399555	14	Does the paper report HIV sequences from individuals who had previously received ARV drugs?	Of the 2 patients with early virologic failure in the viremic group, 1 patient had a decrease in viral load less than 2 log ~10~ at the first maintenance injection (from 214 540 to 39 293 copies/mL). A nonnucleoside reverse transcriptase inhibitor (NNRTI) mutation (L100I) was present on genotypic testing at this time, and injections were discontinued. The patient had not chosen to initiate oral ART as of database closure, and additional genotypic testing showed a new Y181I mutation in the RT gene. Risk factors for failure were a V179V/I mutation in the RT gene at baseline and rifabutin use 2 weeks before initiation of LA CAB--RPV. The second patient with failure was also noted to have a decrease in viral load of less than 2 log ~10~ at the first maintenance injection (from 137 134 to 4371 copies/mL) and, although the HIV viral load at the third injection was less than 30 copies/mL, genotypic testing was successful and showed an E138K mutation in the RT gene and an R263K mutation in the integrase gene. The baseline genotype resistance test had a minor integrase strand transferase inhibitor (INSTI) mutation (T97A).	The paper detected drug-related mutations from patients using genotypic testing, hence it is most likely that the sequenced patients received ARV drugs before.	Yes
37399555	15	Which drug classes were received by individuals in the study before sample sequencing?	Of the 2 patients with early virologic failure in the viremic group, 1 patient had a decrease in viral load less than 2 log ~10~ at the first maintenance injection (from 214 540 to 39 293 copies/mL). A nonnucleoside reverse transcriptase inhibitor (NNRTI) mutation (L100I) was present on genotypic testing at this time, and injections were discontinued. The patient had not chosen to initiate oral ART as of database closure, and additional genotypic testing showed a new Y181I mutation in the RT gene. Risk factors for failure were a V179V/I mutation in the RT gene at baseline and rifabutin use 2 weeks before initiation of LA CAB--RPV. The second patient with failure was also noted to have a decrease in viral load of less than 2 log ~10~ at the first maintenance injection (from 137 134 to 4371 copies/mL) and, although the HIV viral load at the third injection was less than 30 copies/mL, genotypic testing was successful and showed an E138K mutation in the RT gene and an R263K mutation in the integrase gene. The baseline genotype resistance test had a minor integrase strand transferase inhibitor (INSTI) mutation (T97A).	The paper mentioned that patients received LA (long-acting) cabotegravir (CAB) and rilpivirine (RPV). CAB is an integrase inhibitor and RPV is an NNRTI.	NNRTI, INSTI
37399555	16	Which drugs were received by individuals in the study before sample sequencing?	Of the 2 patients with early virologic failure in the viremic group, 1 patient had a decrease in viral load less than 2 log ~10~ at the first maintenance injection (from 214 540 to 39 293 copies/mL). A nonnucleoside reverse transcriptase inhibitor (NNRTI) mutation (L100I) was present on genotypic testing at this time, and injections were discontinued. The patient had not chosen to initiate oral ART as of database closure, and additional genotypic testing showed a new Y181I mutation in the RT gene. Risk factors for failure were a V179V/I mutation in the RT gene at baseline and rifabutin use 2 weeks before initiation of LA CAB--RPV. The second patient with failure was also noted to have a decrease in viral load of less than 2 log ~10~ at the first maintenance injection (from 137 134 to 4371 copies/mL) and, although the HIV viral load at the third injection was less than 30 copies/mL, genotypic testing was successful and showed an E138K mutation in the RT gene and an R263K mutation in the integrase gene. The baseline genotype resistance test had a minor integrase strand transferase inhibitor (INSTI) mutation (T97A).	The paper mentioned that patients received LA (long-acting) cabotegravir (CAB) and rilpivirine (RPV).	CAB, RPV
37459349	1	Does the paper report HIV sequences from patient samples?	No evidence	The paper does not mention any sequencing of HIV samples from patients. It focuses on the transition of ART regimens and the outcomes related to viral suppression in children living with HIV in Lesotho.	No
37459349	2	Does the paper report in vitro drug susceptibility data?	No evidence	The content of the paper does not include any mention of in vitro drug susceptibility data. It primarily discusses the transition of ART regimens and the outcomes of viral suppression.	No
37459349	3	Were sequences from the paper made publicly available?	No evidence	The paper does not mention any publicly available sequences, as it does not report on sequencing of HIV samples.	No
37459349	4	What were the GenBank accession numbers for sequenced HIV isolates?	No evidence	The paper does not provide any GenBank accession numbers for sequenced HIV isolates, as it does not report on any sequencing of HIV samples.	Not reported
37459349	5	How many individuals had samples obtained for HIV sequencing?	No evidence	The paper does not report any individuals from whom samples were obtained for HIV sequencing, as it does not involve sequencing.	0
37459349	6	From which countries were the sequenced samples obtained?	No evidence	The paper does not mention any sequenced samples or their countries of origin, as it does not involve sequencing.	Not reported
37459349	7	From what years were the sequenced samples obtained?	No evidence	The paper does not provide any information regarding the years of sequenced samples, as it does not report on sequencing.	Not reported
37459349	8	Were samples cloned prior to sequencing?	No evidence	The paper does not discuss any cloning of samples, as it does not report on sequencing.	No
37459349	9	Which HIV genes were reported to have been sequenced?	No evidence	The paper does not report any sequencing of HIV genes, as it focuses on ART regimens and their effectiveness in achieving viral suppression.	Not reported
37459349	10	What method was used for sequencing?	No evidence	The paper does not mention any sequencing methods, as it does not involve the sequencing of HIV samples.	Not reported
37459349	11	What type of samples were sequenced?	No evidence	The paper does not report on any type of samples that were sequenced, as it does not involve sequencing.	Not reported
37459349	12	Were any sequences obtained from individuals with virological failure on a treatment regimen?	No evidence	The paper does not mention any sequences obtained from individuals with virological failure, as it does not report on sequencing.	No
37459349	13	Were the patients in the study in a clinical trial?	We followed a cohort of children less than 15 years of age who were initiated on ART on or after January 1, 2018 from 21 selected health facilities in Lesotho. From March 2020 to May 2022, we collected data retrospectively through chart abstraction and prospectively through caregiver interviews to cover a period of 24 months following treatment initiation.	The paper does not indicate that the patients were part of a clinical trial; it describes an observational cohort study.	No
37459349	14	Does the paper report HIV sequences from individuals who had previously received ARV drugs?	No evidence	The paper does not report any HIV sequences, nor does it mention individuals who had previously received ARV drugs before sample sequencing.	No
37459349	15	Which drug classes were received by individuals in the study before sample sequencing?	No evidence	The paper does not report any HIV sequences, nor does it mention individuals who had previously received ARV drugs before sample sequencing.	Not reported
37459349	16	Which drugs were received by individuals in the study before sample sequencing?	No evidence	The paper does not report any HIV sequences, nor does it mention individuals who had previously received ARV drugs before sample sequencing.	Not reported
37565832	1	Does the paper report HIV sequences from patient samples?	The unique case of confirmed virological failure was observed at month 8 (HIV RNA rebound to 2610 copies/mL) in a patient who had been virologically suppressed for 48 months with the regimen tenofovir alafenamide/emtricitabine/darunavir/cobicistat. The patient’s adherence to cART was lower than 90% and genotypic analysis at virological failure demonstrated no resistance mutations for NRTIs, NNRTIs or PIs. After the virological rebound, this patient restarted tenofovir	The paper mentions the sequencing of sample from one virological failure individual without drug resistance mutations, which indicates one patient sample were sequenced.	No
37565832	2	Does the paper report in vitro drug susceptibility data?	No evidence	The content of the paper does not include any mention of in vitro drug susceptibility data, as it primarily discusses the clinical outcomes of a treatment regimen.	No
37565832	3	Were sequences from the paper made publicly available?	No evidence	The paper does not mention whether any sequences were made publicly available, as it does not report on any sequencing activities.	No
37565832	4	What were the GenBank accession numbers for sequenced HIV isolates?	No evidence	The paper does not provide any GenBank accession numbers for sequenced HIV isolates, as it does not report on any sequencing activities.	Not reported
37565832	5	How many individuals had samples obtained for HIV sequencing?	The unique case of confirmed virological failure was observed at month 8 (HIV RNA rebound to 2610 copies/mL) in a patient who had been virologically suppressed for 48 months with the regimen tenofovir alafenamide/emtricitabine/darunavir/cobicistat. The patient’s adherence to cART was lower than 90% and genotypic analysis at virological failure demonstrated no resistance mutations for NRTIs, NNRTIs or PIs. After the virological rebound, this patient restarted tenofovir	The paper mentions the sequencing of sample from one virological failure individual without drug resistance mutations, which means one individual had samples.	1
37565832	6	From which countries were the sequenced samples obtained?	We performed an observational, retrospective study of PLWHIV referring to our Clinic of Infectious Diseases from September, 2016 through August, 2018, receiving a stable antiretroviral regimen for at least 12 months, with undetectable plasma HIV viral load (HIV RNA <20 copies/mL) for at least 6 months, and who were switched to a daily single-tablet regimen of doravirine (100 mg), lamivudine (300 mg), and tenofovir disoproxil fumarate (300 mg) (DOR/3TC/TDF). All the enrolled subjects were followed-up for 12 months.	The paper does not provide information about the countries from which sequenced samples were obtained, as it does not report on any sequencing.	Not reported
37565832	7	From what years were the sequenced samples obtained?	We performed an observational, retrospective study of PLWHIV referring to our Clinic of Infectious Diseases from September, 2016 through August, 2018, receiving a stable antiretroviral regimen for at least 12 months, with undetectable plasma HIV viral load (HIV RNA <20 copies/mL) for at least 6 months, and who were switched to a daily single-tablet regimen of doravirine (100 mg), lamivudine (300 mg), and tenofovir disoproxil fumarate (300 mg) (DOR/3TC/TDF). All the enrolled subjects were followed-up for 12 months.	The paper mentions the study was conducted between 2016 and 2018.	2016-2018
37565832	8	Were samples cloned prior to sequencing?	No evidence	The paper does not mention any cloning of samples prior to sequencing, as it does not report on any sequencing.	No
37565832	9	Which HIV genes were reported to have been sequenced?	The unique case of confirmed virological failure was observed at month 8 (HIV RNA rebound to 2610 copies/mL) in a patient who had been virologically suppressed for 48 months with the regimen tenofovir alafenamide/emtricitabine/darunavir/cobicistat. The patient’s adherence to cART was lower than 90% and genotypic analysis at virological failure demonstrated no resistance mutations for NRTIs, NNRTIs or PIs. After the virological rebound, this patient restarted tenofovir	The paper mentions the genotypic analysis at virological failure demonstrated no resistance mutations for NRTIs, NNRTIs or Pis, which indicates PR and RT were sequenced.	PR, RT
37565832	10	What method was used for sequencing?	No evidence	The paper does not discuss any sequencing methods, as it does not report on any sequencing activities.	Not reported
37565832	11	What type of samples were sequenced?	The unique case of confirmed virological failure was observed at month 8 (HIV RNA rebound to 2610 copies/mL) in a patient who had been virologically suppressed for 48 months with the regimen tenofovir alafenamide/emtricitabine/darunavir/cobicistat. The patient’s adherence to cART was lower than 90% and genotypic analysis at virological failure demonstrated no resistance mutations for NRTIs, NNRTIs or PIs. After the virological rebound, this patient restarted tenofovir	The paper mentions the sequencing of sample from one virological failure individual without drug resistance mutations, which indicates the sample was from plasma.	Plasma
37565832	12	Were any sequences obtained from individuals with virological failure on a treatment regimen?	The unique case of confirmed virological failure was observed at month 8 (HIV RNA rebound to 2610 copies/mL) in a patient who had been virologically suppressed for 48 months with the regimen tenofovir alafenamide/emtricitabine/darunavir/cobicistat. The patient’s adherence to cART was lower than 90% and genotypic analysis at virological failure demonstrated no resistance mutations for NRTIs, NNRTIs or PIs. After the virological rebound, this patient restarted tenofovir	The paper mentions the sequencing of sample from one virological failure individual without drug resistance mutations.	Yes
37565832	13	Were the patients in the study in a clinical trial?	We performed an observational, retrospective study of PLWHIV referring to our Clinic of Infectious Diseases from September, 2016 through August, 2018, receiving a stable antiretroviral regimen for at least 12 months, with undetectable plasma HIV viral load (HIV RNA <20 copies/mL) for at least 6 months, and who were switched to a daily single-tablet regimen of doravirine (100 mg), lamivudine (300 mg), and tenofovir disoproxil fumarate (300 mg) (DOR/3TC/TDF).	The paper describes an observational study rather than a clinical trial, indicating that the patients were not part of a clinical trial.	No
37565832	14	Does the paper report HIV sequences from individuals who had previously received ARV drugs?	We performed an observational, retrospective study of PLWHIV referring to our Clinic of Infectious Diseases from September, 2016 through August, 2018, receiving a stable antiretroviral regimen for at least 12 months, with undetectable plasma HIV viral load (HIV RNA <20 copies/mL) for at least 6 months, and who were switched to a daily single-tablet regimen of doravirine (100 mg), lamivudine (300 mg), and tenofovir disoproxil fumarate (300 mg) (DOR/3TC/TDF). After 12 months, 58 (93.5%) patients showed HIV RNA <20 copies/mL and reasons for treatment failure were virological failure in one case	The paper mentions one case of virological failure which indicates one had sample after receiving ARV drugs.	Yes
37565832	15	Which drug classes were received by individuals in the study before sample sequencing?	The unique case of confirmed virological failure was observed at month 8 (HIV RNA rebound to 2610 copies/mL) in a patient who had been virologically suppressed for 48 months with the regimen tenofovir alafenamide/emtricitabine/darunavir/cobicistat. We performed an observational, retrospective study of PLWHIV on suppressive antiretroviral therapy who switched to a daily single-tablet regimen containing doravirine 100 mg, lamivudine 300 mg, and tenofovir disoproxil fumarate 300 mg.	The paper mentions one case of virological failure patient was previously treated with tenofovir alafenamide/emtricitabine/darunavir/cobicistat, and in this study switched to a daily single-tablet regimen containing doravirine 100 mg, lamivudine 300 mg, and tenofovir disoproxil fumarate 300 mg, which includes NRTI, PI and INSTI	NRTI, PI, INSTI
37565832	16	Which drugs were received by individuals in the study before sample sequencing?	The unique case of confirmed virological failure was observed at month 8 (HIV RNA rebound to 2610 copies/mL) in a patient who had been virologically suppressed for 48 months with the regimen tenofovir alafenamide/emtricitabine/darunavir/cobicistat. We performed an observational, retrospective study of PLWHIV on suppressive antiretroviral therapy who switched to a daily single-tablet regimen containing doravirine 100 mg, lamivudine 300 mg, and tenofovir disoproxil fumarate 300 mg.	The paper mentions one case of virological failure patient was previously treated with tenofovir alafenamide/emtricitabine/darunavir/cobicistat, and in this study switched to a daily single-tablet regimen containing doravirine 100 mg, lamivudine 300 mg, and tenofovir disoproxil fumarate 300 mg	TDF, FTC, DRV, DTG, 3TC
37596688	1	Does the paper report HIV sequences from patient samples?	No evidence	The paper does not mention any sequencing of HIV from patient samples, focusing instead on the performance of INSTI-based regimens in a cohort of individuals living with HIV.	No
37596688	2	Does the paper report in vitro drug susceptibility data?	No evidence	The content of the paper does not include any mention of in vitro drug susceptibility data, as it primarily discusses the outcomes of INSTI-based therapies in a cohort study.	No
37596688	3	Were sequences from the paper made publicly available?	No evidence	The paper does not mention any publicly available sequences, as it does not report on sequencing data.	No
37596688	4	What were the GenBank accession numbers for sequenced HIV isolates?	No evidence	The paper does not provide any GenBank accession numbers for sequenced HIV isolates, indicating that no such data was reported.	Not reported
37596688	5	How many individuals had samples obtained for HIV sequencing?	No evidence	The paper does not report any individuals from whom samples were obtained for HIV sequencing, as it does not discuss sequencing data.	0
37596688	6	From which countries were the sequenced samples obtained?	No evidence	The paper does not provide information about the countries from which sequenced samples were obtained, as it does not report on any sequencing.	Not reported
37596688	7	From what years were the sequenced samples obtained?	No evidence	The paper does not mention any years from which sequenced samples were obtained, as it does not report on sequencing data.	Not reported
37596688	8	Were samples cloned prior to sequencing?	No evidence	The paper does not mention any cloning of samples prior to sequencing, as it does not report on sequencing data.	No
37596688	9	Which HIV genes were reported to have been sequenced?	No evidence	The paper does not mention any specific HIV genes that were sequenced, as it does not report on sequencing data.	Not reported
37596688	10	What method was used for sequencing?	No evidence	The paper does not discuss any sequencing methods, as it does not report on sequencing data.	Not reported
37596688	11	What type of samples were sequenced?	No evidence	The paper does not specify any type of samples that were sequenced, as it does not report on sequencing data.	Not reported
37596688	12	Were any sequences obtained from individuals with virological failure on a treatment regimen?	No evidence	The paper does not mention any sequences obtained from individuals with virological failure, as it does not report on sequencing data.	No
37596688	13	Were the patients in the study in a clinical trial?	No evidence	The paper does not indicate that the patients were part of a clinical trial, as it focuses on observational data from the MaSTER cohort.	No
37596688	14	Does the paper report HIV sequences from individuals who had previously received ARV drugs?	No evidence	The paper does not mention any sequences from individuals who had previously received ARV drugs, as it does not report on sequencing data.	No
37596688	15	Which drug classes were received by individuals in the study before sample sequencing?	No evidence	The paper does not provide information on drug classes received by individuals before sequencing, as it does not report on sequencing data.	Not reported
37596688	16	Which drugs were received by individuals in the study before sample sequencing?	No evidence	The paper does not mention any specific drugs received by individuals before sequencing, as it does not report on sequencing data.	Not reported
37624329	1	Does the paper report HIV sequences from patient samples?	The sample size was calculated using the WHO sample size determination criterion for HIV pretreatment drug resistance (PDR) [27]. This study was part of a PDR mutation study among newly diagnosed HIV-positive individuals. All study participants enrolled for PDR determination were included upon informed consent and then assessed for their status of virological suppression.	The paper mentions thie study is part of a PDR mutation study which indicates the samples from patients were sequenced, but the study didn't report the data.	No
37624329	2	Does the paper report in vitro drug susceptibility data?	No evidence	The content of the paper does not include any mention of in vitro drug susceptibility data. It primarily discusses virological non-suppression and associated baseline factors.	No
37624329	3	Were sequences from the paper made publicly available?	No evidence	The paper does not mention any publicly available sequences, as it does not report on sequencing.	No
37624329	4	What were the GenBank accession numbers for sequenced HIV isolates?	No evidence	The paper does not provide any GenBank accession numbers for sequenced HIV isolates, as it does not report any sequencing data.	Not reported
37624329	5	How many individuals had samples obtained for HIV sequencing?	No evidence	The paper does not report any individuals from whom samples were obtained for HIV sequencing, as it does not involve sequencing.	0
37624329	6	From which countries were the sequenced samples obtained?	No evidence	The paper does not mention any sequenced samples or their countries of origin, as it does not involve sequencing.	Not Found
37624329	7	From what years were the sequenced samples obtained?	No evidence	The paper does not provide any information regarding the years of sequenced samples, as no sequencing was conducted.	Not reported
37624329	8	Were samples cloned prior to sequencing?	No evidence	The paper does not discuss any cloning of samples, as it does not involve sequencing.	No
37624329	9	Which HIV genes were reported to have been sequenced?	No evidence	The paper does not report any sequencing of HIV genes, as it focuses on virological outcomes rather than genetic analysis.	Not reported
37624329	10	What method was used for sequencing?	No evidence	The paper does not mention any sequencing methods, as it does not report on any sequencing of HIV samples.	Not reported
37624329	11	What type of samples were sequenced?	No evidence	The paper does not report any sequencing of samples, thus it does not specify the type of samples.	Not reported
37624329	12	Were any sequences obtained from individuals with virological failure on a treatment regimen?	No evidence	The paper discusses virological non-suppression but does not mention obtaining sequences from individuals with virological failure.	No
37624329	13	Were the patients in the study in a clinical trial?	This cohort follow-up study was conducted in 15 selected public health facilities (8 hospitals and 7 health centers) in eastern Ethiopia (Figure 1). The enrollment for the baseline study was conducted between October 2020 and July 2022.	The paper does not mention that the patients were part of a clinical trial; it focuses on a cohort study.	No
37624329	14	Does the paper report HIV sequences from individuals who had previously received ARV drugs?	No evidence	The paper does not mention any sequences or individuals who had previously received ARV drugs, as it does not involve sequencing.	No
37624329	15	Which drug classes were received by individuals in the study before sample sequencing?	No evidence	The paper does not mention any sequences or individuals who had previously received ARV drugs, as it does not involve sequencing.	Not reported
37624329	16	Which drugs were received by individuals in the study before sample sequencing?	No evidence	The paper does not mention any sequences or individuals who had previously received ARV drugs, as it does not involve sequencing.	Not reported
37815035	1	Does the paper report HIV sequences from patient samples?	IMPAACT 2014 study is a phase I/II, multicenter, open-label, nonrandomized study of doravirine (DOR) co-formulated with lamivudine (3TC) and tenofovir disoproxil fumarate (TDF) as fixed-dose combination (DOR FDC) in adolescents with HIV-1; We report the efficacy, safety, and tolerability of DOR FDC through 96 weeks; The efficacy endpoint was the proportion of participants with HIV-1 RNA <40 copies/mL assessed at weeks 48 and 96 using the observed failure approach; Safety and tolerability outcomes were incidence of adverse events (AEs) and treatment discontinuations.	The paper does not mention the reporting of HIV sequences from patient samples. The focus is on the efficacy, safety, and tolerability of the DOR FDC treatment in adolescents with HIV-1, but there is no specific mention of sequencing HIV from patient samples.	No
37815035	2	Does the paper report in vitro drug susceptibility data?	Methods Participants were adolescents aged 12 to <18 years who weighed at least 45 kg and who were either antiretroviral (ARV)-naïve or virologically suppressed without documented resistance mutations to DOR/3TC/TDF. The efficacy endpoint was the proportion of participants with HIV-1 RNA <40 copies/mL assessed at weeks 48 and 96 using the observed failure approach. Safety and tolerability outcomes were incidence of adverse events (AEs) and treatment discontinuations. Results A total of 45 adolescents, median age 15 (range, 12–17) years, 58% females, were enrolled and 2 (4.4%) participants were ARV naïve. Of the 45 participants, 42 (93.3%) completed the study and 41 (91.1%) completed the study treatment. At week 48, 41/42 (97.6%; 95% confidence interval [CI], 87.4–99.9) and week 96, 37/40 (92.5%; 95% CI, 79.6–98.4) participants had achieved or maintained HIV-1 RNA <40 copies/mL. There were no treatment-related discontinuations due to AEs and no drug-related AEs ≥grade 3 or deaths.	The paper does not report in vitro drug susceptibility data. It focuses on clinical outcomes such as efficacy, safety, and tolerability of the DOR FDC treatment in adolescents with HIV-1, but does not include any in vitro drug susceptibility testing results.	No
37815035	3	Were sequences from the paper made publicly available?	No evidence	The paper does not provide any GenBank accession numbers for sequenced HIV isolates. It focuses on the clinical trial results of the DOR FDC treatment in adolescents with HIV-1.	No
37815035	4	What were the GenBank accession numbers for sequenced HIV isolates?	No evidence	The paper does not provide any GenBank accession numbers for sequenced HIV isolates. It focuses on the clinical trial results of the DOR FDC treatment in adolescents with HIV-1.	Not reported
37815035	5	How many individuals had samples obtained for HIV sequencing?	Plasma samples were assayed for genotypic resistance at baseline for ARV-naïve participants and all par- ticipants in the case of virologic failure. A total of 45 adolescents, median age 15 (range, 12–17) years, 58% females, were enrolled and 2 (4.4%) participants were ARV naïve. Of the 45 participants, 42 (93.3%) completed the study and 41 (91.1%) completed the study treatment. At week 48, 41/42 (97.6%; 95% confidence interval [CI], 87.4–99.9) and week 96, 37/40 (92.5%; 95% CI, 79.6–98.4) participants had achieved or maintained HIV-1 RNA <40 copies/mL. There were no treatment-related discontinuations due to AEs and no drug-related AEs ≥grade 3 or deaths.	The paper mentioned a total of 45 adolescents were included in the study, and baseline resistance test were performed.	45
37815035	6	From which countries were the sequenced samples obtained?	No evidence	The paper does not mention any specific countries from which sequenced samples were obtained. It focuses on the clinical trial results of the DOR FDC treatment in adolescents with HIV-1.	Not reported
37815035	7	From what years were the sequenced samples obtained?	IMPAACT 2014 study is a phase I/II, multicenter, open-label, nonrandomized study of doravirine (DOR) co-formulated with lamivudine (3TC) and tenofovir disoproxil fumarate (TDF) as fixed-dose combination (DOR FDC) in adolescents with HIV-1; We report the efficacy, safety, and tolerability of DOR FDC through 96 weeks; The efficacy endpoint was the proportion of participants with HIV-1 RNA <40 copies/mL assessed at weeks 48 and 96 using the observed failure approach; Safety and tolerability outcomes were incidence of adverse events (AEs) and treatment discontinuations.	The study follows patients for up to 96 weeks, starting in 2014, implying a sample range from 2014 through 2016	2014-2016
37815035	8	Were samples cloned prior to sequencing?	IMPAACT 2014 study is a phase I/II, multicenter, open-label, nonrandomized study of doravirine (DOR) co-formulated with lamivudine (3TC) and tenofovir disoproxil fumarate (TDF) as fixed-dose combination (DOR FDC) in adolescents with HIV-1; We report the efficacy, safety, and tolerability of DOR FDC through 96 weeks; The efficacy endpoint was the proportion of participants with HIV-1 RNA <40 copies/mL assessed at weeks 48 and 96 using the observed failure approach; Safety and tolerability outcomes were incidence of adverse events (AEs) and treatment discontinuations.	The paper does not mention that samples were cloned prior to sequencing. It focuses on the clinical outcomes of the DOR FDC treatment in adolescents with HIV-1.	Not reported
37815035	9	Which HIV genes were reported to have been sequenced?	IMPAACT 2014 study is a phase I/II, multicenter, open-label, nonrandomized study of doravirine (DOR) co-formulated with lamivudine (3TC) and tenofovir disoproxil fumarate (TDF) as fixed-dose combination (DOR FDC) in adolescents with HIV-1; We report the efficacy, safety, and tolerability of DOR FDC through 96 weeks; The efficacy endpoint was the proportion of participants with HIV-1 RNA <40 copies/mL assessed at weeks 48 and 96 using the observed failure approach; Safety and tolerability outcomes were incidence of adverse events (AEs) and treatment discontinuations.	The paper mentions the study is about Doravirine and 3TC, TDF in adolescents with HIV-1, which were drugs for reverse transcriptase.	RT
37815035	10	What method was used for sequencing?	IMPAACT 2014 study is a phase I/II, multicenter, open-label, nonrandomized study of doravirine (DOR) co-formulated with lamivudine (3TC) and tenofovir disoproxil fumarate (TDF) as fixed-dose combination (DOR FDC) in adolescents with HIV-1; We report the efficacy, safety, and tolerability of DOR FDC through 96 weeks; The efficacy endpoint was the proportion of participants with HIV-1 RNA <40 copies/mL assessed at weeks 48 and 96 using the observed failure approach; Safety and tolerability outcomes were incidence of adverse events (AEs) and treatment discontinuations.	The paper does not mention any specific sequencing method used. It focuses on the clinical outcomes of the DOR FDC treatment in adolescents with HIV-1.	Not reported
37815035	11	What type of samples were sequenced?	IMPAACT 2014 study is a phase I/II, multicenter, open-label, nonrandomized study of doravirine (DOR) co-formulated with lamivudine (3TC) and tenofovir disoproxil fumarate (TDF) as fixed-dose combination (DOR FDC) in adolescents with HIV-1; We report the efficacy, safety, and tolerability of DOR FDC through 96 weeks; The efficacy endpoint was the proportion of participants with HIV-1 RNA <40 copies/mL assessed at weeks 48 and 96 using the observed failure approach; Safety and tolerability outcomes were incidence of adverse events (AEs) and treatment discontinuations.	The paper does not specify which clinical specimens were sequenced. It focuses on the clinical outcomes of the DOR FDC treatment in adolescents with HIV-1.	Not reported
37815035	12	Were any sequences obtained from individuals with virological failure on a treatment regimen?	IMPAACT 2014 study is a phase I/II, multicenter, open-label, nonrandomized study of doravirine (DOR) co-formulated with lamivudine (3TC) and tenofovir disoproxil fumarate (TDF) as fixed-dose combination (DOR FDC) in adolescents with HIV-1; We report the efficacy, safety, and tolerability of DOR FDC through 96 weeks; The efficacy endpoint was the proportion of participants with HIV-1 RNA <40 copies/mL assessed at weeks 48 and 96 using the observed failure approach; Safety and tolerability outcomes were incidence of adverse events (AEs) and treatment discontinuations.	The paper mentioned a clinical trial study of DOR/3TC or DOR/TDF, the efficacy endpoint was the proportion of participants with HIV-1 RNA <40 copies/mL assessed at weeks 48 and 96 using the observed failure approach, which means some individuals were experienced with virological failure.	Yes
37815035	13	Were the patients in the study in a clinical trial?	IMPAACT 2014 study is a phase I/II, multicenter, open-label, nonrandomized study of doravirine (DOR) co-formulated with lamivudine (3TC) and tenofovir disoproxil fumarate (TDF) as fixed-dose combination (DOR FDC) in adolescents with HIV-1; We report the efficacy, safety, and tolerability of DOR FDC through 96 weeks; The efficacy endpoint was the proportion of participants with HIV-1 RNA <40 copies/mL assessed at weeks 48 and 96 using the observed failure approach; Safety and tolerability outcomes were incidence of adverse events (AEs) and treatment discontinuations.	The paper clearly states that the study is a phase I/II, multicenter, open-label, nonrandomized clinical trial of the DOR FDC treatment in adolescents with HIV-1.	Yes
37815035	14	Does the paper report HIV sequences from individuals who had previously received ARV drugs?	IMPAACT 2014 study is a phase I/II, multicenter, open-label, nonrandomized study of doravirine (DOR) co-formulated with lamivudine (3TC) and tenofovir disoproxil fumarate (TDF) as fixed-dose combination (DOR FDC) in adolescents with HIV-1; We report the efficacy, safety, and tolerability of DOR FDC through 96 weeks; The efficacy endpoint was the proportion of participants with HIV-1 RNA <40 copies/mL assessed at weeks 48 and 96 using the observed failure approach; Safety and tolerability outcomes were incidence of adverse events (AEs) and treatment discontinuations.	The paper mentioned the study is about doravirine (DOR) co-formulated with lamivudine (3TC) and tenofovir disoproxil fumarate (TDF) as fixed-dose combination (DOR FDC) in adolescents with HIV-1, which means sequences were from individuals who had previously received ARV drugs	Yes
37815035	15	Which drug classes were received by individuals in the study before sample sequencing?	The median duration of prior ARV treatment for the 43 virologically suppressed participants was 2.8 (range, 0.3–14.9) years. Of the 43 virologically suppressed partici- pants, most were on NNRTI-based regimens (32/43; 74.4%) prior to study entry, while 10 (23.3%) were on PI-based and 1 (2.3%) was on an INSTI-based regimen.	The paper mentions that most participants were on NNRTI-based regimens, while others were on PI-based and one was on an INSTI-based regimen before the study. Since the study involves DOR (an NNRTI), 3TC (an NRTI), and TDF (an NRTI), it is clear that these drug classes were received by individuals before the study.	NRTI, NNRTI, PI, INSTI
37815035	16	Which drugs were received by individuals in the study before sample sequencing?	The median duration of prior ARV treatment for the 43 virologically suppressed participants was 2.8 (range, 0.3–14.9) years. Of the 43 virologically suppressed partici- pants, most were on NNRTI-based regimens (32/43; 74.4%) prior to study entry, while 10 (23.3%) were on PI-based and 1 (2.3%) was on an INSTI-based regimen. Efficacy, Safety, and Tolerability of Doravirine/Lamivudine/ Tenofovir Disoproxil Fumarate Fixed-Dose Combination Tablets in Adolescents Living With HIV: Results Through Week 96 from IMPAACT 2014	The paper mentions that participants were either on NNRTI-based regimens, PI-based regimens, or an INSTI-based regimen before the study. Since the study involves DOR (an NNRTI), 3TC (an NRTI), and TDF (an NRTI), it is clear that these drugs were received by individuals before the study.	DOR, 3TC, TDF
37845566	1	Does the paper report HIV sequences from patient samples?	No evidence	The paper does not mention any specific HIV sequences obtained from patient samples, nor does it provide any details regarding sequencing efforts.	No
37845566	2	Does the paper report in vitro drug susceptibility data?	No evidence	The content of the paper does not include any mention of in vitro drug susceptibility data or related experiments.	No
37845566	3	Were sequences from the paper made publicly available?	No evidence	The paper does not mention whether any sequences were made publicly available, focusing instead on treatment outcomes.	No
37845566	4	What were the GenBank accession numbers for sequenced HIV isolates?	No evidence	The paper does not provide any GenBank accession numbers for sequenced HIV isolates, nor does it mention any sequencing data.	Not reported
37845566	5	How many individuals had samples obtained for HIV sequencing?	No evidence	The paper does not mention any individuals from whom samples were obtained for HIV sequencing, as no sequencing data is provided.	0
37845566	6	From which countries were the sequenced samples obtained?	No evidence	The paper does not mention any sequenced samples or their countries of origin, focusing instead on a cohort study conducted in China.	Not reported
37845566	7	From what years were the sequenced samples obtained?	No evidence	The paper does not provide any information regarding the years from which sequenced samples were obtained, as no sequencing was reported.	Not reported
37845566	8	Were samples cloned prior to sequencing?	No evidence	The paper does not provide any information regarding whether samples were cloned prior to sequencing, as no sequencing data is discussed.	No
37845566	9	Which HIV genes were reported to have been sequenced?	No evidence	The paper does not mention any specific HIV genes that were sequenced, as it primarily discusses treatment outcomes and efficacy.	Not reported
37845566	10	What method was used for sequencing?	No evidence	The paper does not mention any sequencing methods used, as it does not report on any sequencing data.	Not reported
37845566	11	What type of samples were sequenced?	No evidence	The paper does not specify any type of samples that were sequenced, as it does not report on sequencing data.	Not reported
37845566	12	Were any sequences obtained from individuals with virological failure on a treatment regimen?	No evidence	The paper discusses treatment outcomes but does not mention any sequences obtained from individuals with virological failure.	No
37845566	13	Were the patients in the study in a clinical trial?	This retrospective single-center cohort study in China included participants who switched to DTG + 3TC or BIC/FTC/TAF between January 2020 and February 2023.	The paper describes a retrospective cohort study but does not indicate that the patients were part of a clinical trial.	No
37845566	14	Does the paper report HIV sequences from individuals who had previously received ARV drugs?	No evidence	The paper does not mention any HIV sequences or the treatment history of individuals in relation to ARV drugs.	No
37845566	15	Which drug classes were received by individuals in the study before sample sequencing?	No evidence	The paper does not mention any HIV sequences or the treatment history of individuals in relation to ARV drugs.	Not reported
37845566	16	Which drugs were received by individuals in the study before sample sequencing?	No evidence	The paper does not mention any HIV sequences or the treatment history of individuals in relation to ARV drugs.	Not reported
37850985	1	Does the paper report HIV sequences from patient samples?	No evidence	The paper does not mention any specific HIV sequences obtained from patient samples, focusing instead on treatment adherence and efficacy outcomes in clinical trials.	No
37850985	2	Does the paper report in vitro drug susceptibility data?	No evidence	The content of the paper does not include any mention of in vitro drug susceptibility data, as it primarily discusses clinical trial results related to treatment adherence and efficacy.	No
37850985	3	Were sequences from the paper made publicly available?	No evidence	The paper does not mention whether any sequences were made publicly available, as it does not report on sequencing data.	No
37850985	4	What were the GenBank accession numbers for sequenced HIV isolates?	No evidence	The paper does not provide any GenBank accession numbers for sequenced HIV isolates, as it does not report on any sequencing data.	Not reported
37850985	5	How many individuals had samples obtained for HIV sequencing?	No evidence	The paper does not provide any information regarding the number of individuals from whom samples were obtained for HIV sequencing, as it does not report on sequencing data.	Not reported
37850985	6	From which countries were the sequenced samples obtained?	No evidence	The paper does not provide information regarding the countries from which any sequenced samples were obtained, as it does not report on sequencing.	Not reported
37850985	7	From what years were the sequenced samples obtained?	No evidence	The paper does not mention any years related to sequenced samples, as it does not include sequencing data.	Not reported
37850985	8	Were samples cloned prior to sequencing?	No evidence	The paper does not mention any cloning of samples prior to sequencing, as it does not report on sequencing data.	No
37850985	9	Which HIV genes were reported to have been sequenced?	No evidence	The paper does not mention any specific HIV genes that were sequenced, as it primarily discusses treatment adherence and efficacy outcomes.	Not reported
37850985	10	What method was used for sequencing?	No evidence	The paper does not discuss any sequencing methods, as it does not report on sequencing data.	Not reported
37850985	11	What type of samples were sequenced?	No evidence	The paper does not specify any type of samples that were sequenced, as it does not report on sequencing data.	Not reported
37850985	12	Were any sequences obtained from individuals with virological failure on a treatment regimen?	No evidence	The paper does not mention any sequences obtained from individuals with virological failure, as it does not report on sequencing data.	No
37850985	13	Were the patients in the study in a clinical trial?	The randomized, controlled, phase 3 GEMINI-1 and GEMINI-2 trials demonstrated the durable efficacy of the once-daily 2-drug regimen (2DR) dolutegravir + lamivudine.	The paper explicitly states that the study involved randomized controlled trials (GEMINI-1 and GEMINI-2), indicating that the patients were part of a clinical trial.	Yes
37850985	14	Does the paper report HIV sequences from individuals who had previously received ARV drugs?	No evidence	The paper does not mention any sequences from individuals who had previously received ARV drugs, as it does not report on sequencing data.	No
37850985	15	Which drug classes were received by individuals in the study before sample sequencing?	No evidence	The paper does not provide information on drug classes received by individuals before sample sequencing, as it does not report on sequencing data.	Not reported
37850985	16	Which drugs were received by individuals in the study before sample sequencing?	No evidence	The paper does not mention any specific drugs received by individuals before sample sequencing, as it does not report on sequencing data.	Not reported
37875023	1	Does the paper report HIV sequences from patient samples?	No evidence	The paper does not mention any HIV sequences from patient samples, focusing instead on the tolerability of two treatment regimens for HIV.	No
37875023	2	Does the paper report in vitro drug susceptibility data?	No evidence	The content of the paper does not include any mention of in vitro drug susceptibility data, as it primarily discusses the tolerability of different HIV treatment regimens.	No
37875023	3	Were sequences from the paper made publicly available?	No evidence	The paper does not mention whether any sequences were made publicly available, as it does not report on sequencing data.	No
37875023	4	What were the GenBank accession numbers for sequenced HIV isolates?	No evidence	The paper does not provide any GenBank accession numbers for sequenced HIV isolates, indicating that such data was not reported.	Not reported
37875023	5	How many individuals had samples obtained for HIV sequencing?	No evidence	The paper does not report on the number of individuals from whom samples were obtained for HIV sequencing, as it does not provide sequencing data.	0
37875023	6	From which countries were the sequenced samples obtained?	No evidence	The paper does not provide information about the countries from which sequenced samples were obtained, as it does not report on any sequenced samples.	Not reported
37875023	7	From what years were the sequenced samples obtained?	No evidence	The paper does not mention any years from which sequenced samples were obtained, as it does not report on sequencing data.	Not reported
37875023	8	Were samples cloned prior to sequencing?	No evidence	The paper does not mention whether samples were cloned prior to sequencing, as it does not report on sequencing data.	No
37875023	9	Which HIV genes were reported to have been sequenced?	No evidence	The paper does not mention any specific HIV genes that were sequenced, as it does not report on sequencing data.	Not reported
37875023	10	What method was used for sequencing?	No evidence	The paper does not specify any sequencing method used, as it does not report on sequencing data.	Not reported
37875023	11	What type of samples were sequenced?	No evidence	The paper does not mention any specific type of samples that were sequenced, as it does not report on sequencing data.	Not reported
37875023	12	Were any sequences obtained from individuals with virological failure on a treatment regimen?	No evidence	The paper does not mention any sequences obtained from individuals with virological failure, as it does not report on sequencing data.	No
37875023	13	Were the patients in the study in a clinical trial?	This clinical cohort study used recorded data from all already treated PWH who were prospectively followed up at the Hospital Clínic of Barcelona (Spain), who had no prior experience with bictegravir or dolutegravir and who were first prescribed bictegravir as BIC/TAF/FTC or dolutegravir as dolutegravir/lamivudine and took at least one dose of study medication.	The paper does not indicate that the patients were part of a clinical trial, focusing instead on a cohort analysis of treatment regimens.	No
37875023	14	Does the paper report HIV sequences from individuals who had previously received ARV drugs?	No evidence	The paper does not mention any HIV sequences from individuals who had previously received ARV drugs, as it does not report on sequencing data.	No
37875023	15	Which drug classes were received by individuals in the study before sample sequencing?	No evidence	The paper does not provide information on drug classes received by individuals before sample sequencing, as it does not report on sequencing data.	Not reported
37875023	16	Which drugs were received by individuals in the study before sample sequencing?	No evidence	The paper does not mention any specific drugs received by individuals before sample sequencing, as it does not report on sequencing data.	Not reported
37896768	1	Does the paper report HIV sequences from patient samples?	No evidence	The paper does not mention any patient samples or sequences derived from patients. It primarily discusses laboratory-generated viruses and their resistance profiles.	No
37896768	2	Does the paper report in vitro drug susceptibility data?	To evaluate the contributions of the individual mutations and combinations of mutations—identified during viral passaging experiments, we introduced mutations into the HIV-1 NL4-3 lab strain and determined sensitivity to ISL and TDF (Figure 1A). M184V conferred 7-fold resistance to ISL and was 2-fold more sensitive to TDF than WT, consistent with previous reports [13,30,31,32,33]. K65R was found to be hypersensitive to ISL (4-fold more sensitive than WT) and 3-fold resistant to TDF, which was also consistent with previous findings [11,32,33,34,35,36,37,38].	The paper mentions the in vitro susceptibility data in fold resistance.	Yes
37896768	3	Were sequences from the paper made publicly available?	No evidence	The paper does not mention any publicly available sequences or provide accession numbers for such sequences.	No
37896768	4	What were the GenBank accession numbers for sequenced HIV isolates?	No evidence	The paper does not provide any specific GenBank accession numbers for sequenced HIV isolates.	Not reported
37896768	5	How many individuals had samples obtained for HIV sequencing?	No evidence	The paper does not provide any information regarding the number of individuals from whom samples were obtained.	0
37896768	6	From which countries were the sequenced samples obtained?	No evidence	The paper does not mention any countries from which samples were obtained, as it primarily focuses on laboratory experiments.	Not reported
37896768	7	From what years were the sequenced samples obtained?	No evidence	The paper does not provide any information regarding the years from which samples were obtained.	Not reported
37896768	8	Were samples cloned prior to sequencing?	No evidence	The paper does not mention whether samples were cloned prior to sequencing, as it primarily discusses laboratory-generated viruses.	No
37896768	9	Which HIV genes were reported to have been sequenced?	The only significant changes in specific infectivity compared to WT were S68N/M184V and K65R/S68N, which had a minor increase and decrease, respectively.	The paper discusses mutations in the reverse transcriptase gene.	RT
37896768	10	What method was used for sequencing?	No evidence	The paper does not specify the sequencing method used, focusing instead on the experimental procedures related to drug susceptibility and resistance.	Not reported
37896768	11	What type of samples were sequenced?	No evidence	The paper does not specify the type of samples that were sequenced, as it focuses on laboratory-generated viruses.	Not reported
37896768	12	Were any sequences obtained from individuals with virological failure on a treatment regimen?	No evidence	The paper does not mention any sequences obtained from individuals with virological failure, focusing instead on laboratory studies.	No
37896768	13	Were the patients in the study in a clinical trial?	No evidence	The paper does not mention any clinical trials or patients, as it primarily discusses laboratory experiments.	No
37896768	14	Does the paper report HIV sequences from individuals who had previously received ARV drugs?	No evidence	The paper does not mention any sequences from individuals who had previously received ARV drugs, focusing instead on laboratory-generated viruses.	No
37896768	15	Which drug classes were received by individuals in the study before sample sequencing?	No evidence	The paper does not provide any information regarding drug classes received by individuals, as it focuses on laboratory studies.	Not reported
37896768	16	Which drugs were received by individuals in the study before sample sequencing?	No evidence	The paper does not mention any specific drugs received by individuals, as it primarily discusses laboratory-generated viruses.	Not reported
37930812	1	Does the paper report HIV sequences from patient samples?	PBMCs of virologically suppressed patients enrolled in the ANRS 167 LAMIDOL trial were collected 8 weeks before and 48 weeks after dual-therapy initiation. Next-generation sequencing of RT and Vif regions was performed on these samples.	The evidence clearly states that patient samples (PBMCs) were collected and sequenced, indicating that the paper reports HIV sequences from these samples.	Yes
37930812	2	Does the paper report in vitro drug susceptibility data?	No evidence	The study did not mention any in vitro drug susceptibility data or experiments related to drug resistance. It focused on the analysis of proviral sequences and the presence of mutations.	No
37930812	3	Were sequences from the paper made publicly available?	No evidence	The paper does not mention whether the sequences were made publicly available, indicating that this information is not available.	No
37930812	4	What were the GenBank accession numbers for sequenced HIV isolates?	No evidence	The paper does not provide any specific GenBank accession numbers for the sequenced HIV isolates, indicating that this information is not available.	Not reported
37930812	5	How many individuals had samples obtained for HIV sequencing?	One hundred and four patients were enrolled in the study.	The evidence specifies that 104 patients were included in the analysis, indicating the number of individuals from whom samples were obtained.	104
37930812	6	From which countries were the sequenced samples obtained?	No evidence	The paper does not mention any specific countries from which the sequenced samples were obtained, indicating that this information is not available.	Not reported
37930812	7	From what years were the sequenced samples obtained?	No evidence	The paper does not provide any information regarding the years from which the sequenced samples were obtained, indicating that this information is not available.	Not reported
37930812	8	Were samples cloned prior to sequencing?	No evidence	The study does not mention any cloning of samples prior to sequencing.	No
37930812	9	Which HIV genes were reported to have been sequenced?	The Vif and RT regions were subject to next-generation sequencing. Bioinformatic algorithms were developed to identify APOBEC3-defective sequences and APOBEC3-related drug resistance mutations (APOMuts).	The evidence directly states that the sequencing was performed on the *Vif* and RT regions of the HIV genome, indicating which genes were analyzed.	RT, Vif
37930812	10	What method was used for sequencing?	The Vif and RT regions were subject to next-generation sequencing. Bioinformatic algorithms were developed to identify APOBEC3-defective sequences and APOBEC3-related drug resistance mutations (APOMuts). Then ultra-deep sequencing of RT and Vif amplicons was carried out using GridION® (Oxford Nanopore Technologies, Oxford, UK)	The evidence specifies that the sequencing method used was ultra-deep sequencing with the Oxford nanopore platform, which is a type of next-generation sequencing.	NGS
37930812	11	What type of samples were sequenced?	PBMCs were collected at W-8 and W48 of the dual therapy in the ANRS 167 LAMIDOL trial. Genomic DNA was extracted from PBMCs using EZ1 DNA Blood 350 µL Kit (Qiagen, Courtaboeuf, France)	The evidence specifies that PBMCs (peripheral blood mononuclear cells) were the type of samples collected and sequenced in the study.	PBMC
37930812	12	Were any sequences obtained from individuals with virological failure on a treatment regimen?	Three patients experienced a blip and one a virological failure during the 48 week trial. Two of these four patients were still on dolutegravir + lamivudine at W48 (Table 1).	The evidence indicates that there were instances of virological failure among the patients.	Yes
37930812	13	Were the patients in the study in a clinical trial?	PBMCs of virologically suppressed patients enrolled in the ANRS 167 LAMIDOL trial, evaluating a switch from triple therapy to dolutegravir + lamivudine, were collected 8 weeks before (W-8) and 48 weeks after (W48) dual-therapy initiation.	The evidence clearly states that the study was a clinical trial, indicating that the patients were part of a clinical research study.	Yes
37930812	14	Does the paper report HIV sequences from individuals who had previously received ARV drugs?	Among these patients, 55.8% were previously receiving an NNRTI-based regimen, 23.1% a PI-based regimen and 21.2% an INSTI-based regimen. PBMCs of virologically suppressed patients enrolled in the ANRS 167 LAMIDOL trial, evaluating a switch from triple therapy to dolutegravir + lamivudine, were collected 8 weeks before (W-8) and 48 weeks after (W48) dual-therapy initiation.	The evidence indicates that a significant proportion of the patients had previously received antiretroviral (ARV) drugs, they were switched to dolutegravir + lamivudine. Their PBMC samples were sequenced.	Yes
37930812	15	Which drug classes were received by individuals in the study before sample sequencing?	Among these patients, 55.8% were previously receiving an NNRTI-based regimen, 23.1% a PI-based regimen and 21.2% an INSTI-based regimen. PBMCs of virologically suppressed patients enrolled in the ANRS 167 LAMIDOL trial, evaluating a switch from triple therapy to dolutegravir + lamivudine, were collected 8 weeks before (W-8) and 48 weeks after (W48) dual-therapy initiation.	The evidence specifies the drug classes that the patients were receiving NRTI, NNRTI, PI, INSTI prior to sample sequencing, indicating the types of ARV drugs used.	NRTI, NNRTI, PI, INSTI
37930812	16	Which drugs were received by individuals in the study before sample sequencing?	Among these patients, 55.8% were previously receiving an NNRTI-based regimen, 23.1% a PI-based regimen and 21.2% an INSTI-based regimen. PBMCs of virologically suppressed patients enrolled in the ANRS 167 LAMIDOL trial, evaluating a switch from triple therapy to dolutegravir + lamivudine, were collected 8 weeks before (W-8) and 48 weeks after (W48) dual-therapy initiation.	The evidence indicates that a significant proportion of the patients had previously received antiretroviral (ARV) drugs, they were switched to dolutegravir + lamivudine. So clearly they had received DTG and 3TC	DTG, 3TC
38058650	1	Does the paper report HIV sequences from patient samples?	The samples of plasma used in the study had been sent to the virology laboratory as part of routine patient care. We conducted a study to assess the new CE-marked ABL NGS HIV genotyping assay on an Illumina® platform.	The evidence indicates that the study involved patient samples, specifically plasma samples sent for routine care, which were used to evaluate the ABL NGS HIV genotyping assay.	Yes
38058650	2	Does the paper report in vitro drug susceptibility data?	The antiretroviral sensitivity interpretation algorithm (for protease inhibitors) was modified for only two patients. The most important variable is the reliable detection of RAMs.	The evidence suggests that the study focused on detecting resistance-associated mutations (RAMs) and their impact on antiretroviral sensitivity, but it does not explicitly mention in vitro drug susceptibility data.	No
38058650	3	Were sequences from the paper made publicly available?	No evidence	The paper states that data will be made available on request, but does not confirm public availability of the sequences.	No
38058650	4	What were the GenBank accession numbers for sequenced HIV isolates?	No evidence	The paper does not provide any specific GenBank accession numbers for the sequenced HIV isolates.	Not reported
38058650	5	How many individuals had samples obtained for HIV sequencing?	No evidence	The paper does not specify the number of individuals from whom samples were obtained for sequencing.	Not reported
38058650	6	From which countries were the sequenced samples obtained?	The present study was conducted at the Amiens University Medical Center (Amiens, France). The samples of plasma used in the study had been sent to the virology laboratory as part of routine patient care.	The paper mentions the study conducted in France	France
38058650	7	From what years were the sequenced samples obtained?	No evidence	The paper does not provide any specific years regarding when the sequenced samples were obtained.	Not reported
38058650	8	Were samples cloned prior to sequencing?	No evidence	The paper does not mention any cloning of samples prior to sequencing.	No
38058650	9	Which HIV genes were reported to have been sequenced?	We conducted a study to assess the new CE-marked ABL NGS HIV genotyping assay on an Illumina® platform, to compare the results (the detection of resistance associated mutations (RAMs) detected in the three main targets: reverse transcriptase, protease, and integrase) with those produced by three Sanger-based assays, and to compare the assays’ respective costs.	The evidence indicates that the study involved sequencing the reverse transcriptase, protease, and integrase genes, as these were the targets for the assays used.	PR, RT, IN
38058650	10	What method was used for sequencing?	We conducted a study to assess the new CE-marked ABL NGS HIV genotyping assay on an Illumina® platform. The sequencing steps followed the Illumina® protocol using Miseq Reagent Kit v2 300 cycles. Two extracts were made and compiled in order to carry out all the tests. This step was followed by RT-PCRs of the three target regions (RT, protease, and integrase). The ABL NGS assay, the ABL Sanger assay and the Viroseq™ Sanger assay (combining the reverse transcriptase and protease kit and ViroSeqHIV-1 Integrase) were performed according to the respective manufacturers' instructions.	The evidence clearly states that the sequencing was performed using the ABL NGS assay on an Illumina platform, indicating the use of next-generation sequencing. It also mentions the use of Sanger sequencing.	Sanger sequencing, Illumina sequencing
38058650	11	What type of samples were sequenced?	RNA was extracted from 400 μL of plasma on the eMAG® system. Two extracts were made and compiled in order to carry out all the tests. This step was followed by RT-PCRs of the three target regions (RT, protease, and integrase). The ABL NGS assay, the ABL Sanger assay and the Viroseq™ Sanger assay (combining the reverse transcriptase and protease kit and ViroSeqHIV-1 Integrase) were performed according to the respective manufacturers' instructions.	The evidence indicates that plasma samples were used for sequencing in the study.	Plasma
38058650	12	Were any sequences obtained from individuals with virological failure on a treatment regimen?	No evidence	The paper does not specify whether any sequences were obtained from individuals with virological failure.	No
38058650	13	Were the patients in the study in a clinical trial?	No evidence	The paper does not indicate that the patients were part of a clinical trial.	No
38058650	14	Does the paper report HIV sequences from individuals who had previously received ARV drugs?	No evidence	The paper does not provide information regarding whether the individuals had previously received ARV drugs.	No
38058650	15	Which drug classes were received by individuals in the study before sample sequencing?	No evidence	The paper does not mention any specific drug classes that individuals received prior to sample sequencing.	Not reported
38058650	16	Which drugs were received by individuals in the study before sample sequencing?	No evidence	The paper does not provide any information regarding specific drugs received by individuals before sample sequencing.	Not reported
38131882	1	Does the paper report HIV sequences from patient samples?	At least one genotypic resistance test (before BIC-STR initiation) was performed in 183/270 patients (67.7%). No substitutions affecting INIs’ activity were found in any patients, and 3/183 patients showed M184V mutations. Other mutations were found in 58/183 (31.7%) of patients.	The paper mentions for 183 patients at least one genotypic resistance test was performed, which indicates the samples were seqeunced.	Yes
38131882	2	Does the paper report in vitro drug susceptibility data?	Not reported.	The content of the paper does not include any mention of in vitro drug susceptibility data or related experiments.	No
38131882	3	Were sequences from the paper made publicly available?	No evidence	The paper does not mention whether any sequences were made publicly available.	No
38131882	4	What were the GenBank accession numbers for sequenced HIV isolates?	Not reported.	The paper does not provide any GenBank accession numbers for sequenced HIV isolates, nor does it mention any sequencing of HIV isolates.	Not reported
38131882	5	How many individuals had samples obtained for HIV sequencing?	At least one genotypic resistance test (before BIC-STR initiation) was performed in 183/270 patients (67.7%). No substitutions affecting INIs’ activity were found in any patients, and 3/183 patients showed M184V mutations. Other mutations were found in 58/183 (31.7%) of patients.	The paper mentions for 183 patients at least one genotypic resistance test was performed.	183
38131882	6	From which countries were the sequenced samples obtained?	We retrospectively analyzed the data of people living with HIV (PLWH) on antiretroviral therapy (ART) with BIC-STR followed by the Clinic of Infectious Diseases of Perugia (Perugia, Italy) from September 2019 to February 2023.	The paper mentions the study conducted in Italy.	Italy
38131882	7	From what years were the sequenced samples obtained?	We retrospectively analyzed the data of people living with HIV (PLWH) on antiretroviral therapy (ART) with BIC-STR followed by the Clinic of Infectious Diseases of Perugia (Perugia, Italy) from September 2019 to February 2023.	The paper mentions that the study conducted between 2019 to 2023	2019-2023
38131882	8	Were samples cloned prior to sequencing?	No evidence	The paper does not provide any information regarding whether samples were cloned prior to sequencing.	No
38131882	9	Which HIV genes were reported to have been sequenced?	At least one genotypic resistance test (before BIC-STR initiation) was performed in 183/270 patients (67.7%). No substitutions affecting INIs’ activity were found in any patients, and 3/183 patients showed M184V mutations. Other mutations were found in 58/183 (31.7%) of patients.	The paper mentions for 183 patients at least one genotypic resistance test was performed, and IN, RT mutations were accessed.	RT, IN
38131882	10	What method was used for sequencing?	No evidence	The paper does not mention any sequencing methods used, as it does not report on any sequencing activities.	Not reported
38131882	11	What type of samples were sequenced?	No evidence	The paper does not specify any type of samples that were sequenced.	Not reported
38131882	12	Were any sequences obtained from individuals with virological failure on a treatment regimen?	No evidence	The paper does not mention any sequences obtained from individuals with virological failure.	No
38131882	13	Were the patients in the study in a clinical trial?	This study aimed to describe a real-life experience with BIC-STR. Methods: We retrospectively analyzed the data of people living with HIV (PLWH) on antiretroviral therapy (ART) with BIC-STR followed by the Clinic of Infectious Diseases of Perugia (Perugia, Italy) from September 2019 to February 2023.	The paper does not mention whether the patients were part of a clinical trial, as it is a real-life retrospective study rather than clinical trial data.	No
38131882	14	Does the paper report HIV sequences from individuals who had previously received ARV drugs?	The majority of the patients (242/270, 89.6%) were on ART with a median therapy duration of 10 years (IQR 7–17 years). Before the switch to BIC-STR, our cohort was treated with INIs (187/242 77.3%), non-nucleoside reverse transcriptase inhibitors (NNRTIs) (21/242 8.7%), PIs (36/242, 14.9%), TAF backbone (167/242, 69%), abacavir (ABC) backbone (31/242, 12.8%), and dual-therapy (15/242, 6.2%).	The paper mentions most of the patients were on ART with a median therapy duration of 10 years.	Yes
38131882	15	Which drug classes were received by individuals in the study before sample sequencing?	The majority of the patients (242/270, 89.6%) were on ART with a median therapy duration of 10 years (IQR 7–17 years). Before the switch to BIC-STR, our cohort was treated with INIs (187/242 77.3%), non-nucleoside reverse transcriptase inhibitors (NNRTIs) (21/242 8.7%), PIs (36/242, 14.9%), TAF backbone (167/242, 69%), abacavir (ABC) backbone (31/242, 12.8%), and dual-therapy (15/242, 6.2%).	The paper mentions that the cohort was treated with various antiretroviral drugs, including NRTIs, NNRTIs, PIs, and INSTIs, prior to the switch to BIC-STR.	NRTI, NNRTI, PI, INSTI
38131882	16	Which drugs were received by individuals in the study before sample sequencing?	The majority of the patients (242/270, 89.6%) were on ART with a median therapy duration of 10 years (IQR 7–17 years). Before the switch to BIC-STR, our cohort was treated with INIs (187/242 77.3%), non-nucleoside reverse transcriptase inhibitors (NNRTIs) (21/242 8.7%), PIs (36/242, 14.9%), TAF backbone (167/242, 69%), abacavir (ABC) backbone (31/242, 12.8%), and dual-therapy (15/242, 6.2%). Bictegravir (BIC), a recently introduced integrase inhibitor, is available in a single tablet regimen with tenofovir alafenamide (TAF) and emtricitabine (FTC) (BIC-STR). This study aimed to describe a real-life experience with BIC-STR. Methods: We retrospectively analyzed the data of people living with HIV (PLWH) on antiretroviral therapy (ART) with BIC-STR followed by the Clinic of Infectious Diseases of Perugia (Perugia, Italy) from September 2019 to February 2023.	The paper lists the specific drugs that were part of the previous ART regimens, including TAF, abacavir (ABC), integrase inhibitors (INIs), non-nucleoside reverse transcriptase inhibitors (NNRTIs), and protease inhibitors (PIs). They were recruited and received BIC+TAF+FTC regimen.	TAF, ABC, BIC, FTC
38137828	1	Does the paper report HIV sequences from patient samples?	The biochemistry serum panel, plasma HIV-RNA, and CD4 cell count were tested by the laboratory of our hospital. HIV RNA was quantitated by polymerase chain reaction using a Roche Cobas HIV-1 5800 System (Roche Molecular Systems, Pleasanton, CA, USA) with a limit detection of 20 copies/mL. For any PLWH enrolled, existing routine clinical genotypic resistance tests (Sanger method) were evaluated according to the Stanford HIV Drug Resistance Database (Stanford HIVdb)	The paper mentions "For any PLWH enrolled, existing routine clinical genotypic resistance tests (Sanger method) were evaluated", which indicates the samples were sequenced.	Yes
38137828	2	Does the paper report in vitro drug susceptibility data?	No evidence	The content of the paper does not include any mention of in vitro drug susceptibility data or related experiments.	No
38137828	3	Were sequences from the paper made publicly available?	No evidence	The paper does not mention whether any sequences were made publicly available, as it does not report on any sequencing data.	No
38137828	4	What were the GenBank accession numbers for sequenced HIV isolates?	No evidence	The paper does not provide any GenBank accession numbers for sequenced HIV isolates, nor does it mention any sequencing data.	Not reported
38137828	5	How many individuals had samples obtained for HIV sequencing?	Between January 2018 and January 2023, 448 adult TE PLWH switched to the 2-DR STR DTG/3TC or 3-DR STR TAF/FTC/BIC. According to the exclusion criteria, a total of 324 PLWH were included in the analysis. For any PLWH enrolled, existing routine clinical genotypic resistance tests (Sanger method) were evaluated according to the Stanford HIV Drug Resistance Database (Stanford HIVdb)	The paper mentions 324 PLHW were included in the analysize and all people got routine genotypic resistance tests.	324
38137828	6	From which countries were the sequenced samples obtained?	We carried out a single-center, retrospective, observational study analyzing adult TE PLWH switching to the 2-DR STR DTG/3TC or the 3-DR STR TAF/FTC/BIC between January 2018 and January 2023 at the Infectious Diseases Clinic, Santa Maria della Misericordia University Hospital, University of Perugia, Italy,	The paper mentions the study is conducted in Italy	Italy
38137828	7	From what years were the sequenced samples obtained?	We carried out a single-center, retrospective, observational study analyzing adult TE PLWH switching to the 2-DR STR DTG/3TC or the 3-DR STR TAF/FTC/BIC between January 2018 and January 2023 at the Infectious Diseases Clinic, Santa Maria della Misericordia University Hospital, University of Perugia, Italy,	The paper mentions the study was conducted between 2018 to 2023	2018-2013
38137828	8	Were samples cloned prior to sequencing?	No evidence	The paper does not mention whether samples were cloned prior to sequencing	No
38137828	9	Which HIV genes were reported to have been sequenced?	Eligible PLWH had an age ≥ 18 years, a viral load (VL) < 50 copies/mL at the baseline (time of switch to one of the two regimens analyzed), no evidence of resistance mutations to INIs or previous failure to INIs, and more than 6 months of follow-up or treatment interruption at any time.	The paper mentions the inclusion required no INIs resistance mutations, indicates at least integrase gene was sequenced.	IN
38137828	10	What method was used for sequencing?	HIV RNA was quantitated by polymerase chain reaction using a Roche Cobas HIV-1 5800 System (Roche Molecular Systems, Pleasanton, CA, USA) with a limit detection of 20 copies/mL. For any PLWH enrolled, existing routine clinical genotypic resistance tests (Sanger method) were evaluated according to the Stanford HIV Drug Resistance Database (Stanford HIVdb)	The paper mentions the Sanger sequencing method was used.	Sanger sequencing
38137828	11	What type of samples were sequenced?	No evidence	The paper does not mention any specific type of samples that were sequenced.	Not reported
38137828	12	Were any sequences obtained from individuals with virological failure on a treatment regimen?	A total of 324 PLWH were included; of these, 110 (34%) were on the 2-DR and 214 (66%) were on the 3-DR. Most patients remained on therapy in both groups (93.6% 2-DR versus 90.2% 3-DR) and, at the last control, 99.1% achieved VL < 50 copies/mL with the 2-DR versus 97.2% with the 3-DR (p = 0.260). No virological failures occurred in either group.	The paper mentions no virological failures occurred.	No
38137828	13	Were the patients in the study in a clinical trial?	We carried out a single-center, retrospective, observational study analyzing adult TE PLWH switching to the 2-DR STR DTG/3TC or the 3-DR STR TAF/FTC/BIC between January 2018 and January 2023 at the Infectious Diseases Clinic, Santa Maria della Misericordia University Hospital, University of Perugia, Italy,	The paper does not indicate that the patients were part of a clinical trial, as it describes a retrospective observational study.	No
38137828	14	Does the paper report HIV sequences from individuals who had previously received ARV drugs?	Between January 2018 and January 2023, 448 adult TE PLWH switched to the 2-DR STR DTG/3TC or 3-DR STR TAF/FTC/BIC. According to the exclusion criteria, a total of 324 PLWH were included in the analysis. For any PLWH enrolled, existing routine clinical genotypic resistance tests (Sanger method) were evaluated according to the Stanford HIV Drug Resistance Database (Stanford HIVdb)	The paper mentions the participants were switched to 2DR STR DTG/3TC or TAF/FTC/BIC	Yes
38137828	15	Which drug classes were received by individuals in the study before sample sequencing?	In both groups, PLWH had a long history (132 months 2-DR versus 120 3-DR) of combination antiretroviral therapy (cART) due to previous INI-based regimens, followed by TAF-based regimens for the 3-DR and ABC-based regimens for the 2-DR. Between January 2018 and January 2023, 448 adult TE PLWH switched to the 2-DR STR DTG/3TC or 3-DR STR TAF/FTC/BIC.	The paper mentions the participants were switched to 2DR STR DTG/3TC or TAF/FTC/BIC, and previously treated with INSTI based regimens followed by TAF-based regimens or ABC-based regimens	NRTI, INSTI
38137828	16	Which drugs were received by individuals in the study before sample sequencing?	In both groups, PLWH had a long history (132 months 2-DR versus 120 3-DR) of combination antiretroviral therapy (cART) due to previous INI-based regimens, followed by TAF-based regimens for the 3-DR and ABC-based regimens for the 2-DR. Between January 2018 and January 2023, 448 adult TE PLWH switched to the 2-DR STR DTG/3TC or 3-DR STR TAF/FTC/BIC.	The paper mentions the participants were switched to 2DR STR DTG/3TC or TAF/FTC/BIC, and previously treated with INSTI based regimens followed by TAF-based regimens or ABC-based regimens	DTG, 3TC, FTC, TAF, BIC, ABC
38141637	1	Does the paper report HIV sequences from patient samples?	"DRIVE-FORWARD and DRIVE-AHEAD are multicentre, double-blind, randomised, active comparator-controlled, phase 3 trials of first-line antiretroviral treatment in adults with HIV-1. Eligible participants (aged ≥18 years) were naive to antiretroviral therapy, had plasma HIV-1 RNA 1000 copies per mL or more at screening, had no known resistance to any of the trial drugs, and had creatinine clearance 50 mL per min or more."	The paper does not mention the sequencing of HIV from patient samples. It focuses on the safety and efficacy of doravirine as a first-line therapy in adults with HIV-1, but there is no indication that HIV sequences were obtained from patient samples.	No
38141637	2	Does the paper report in vitro drug susceptibility data?	Methods DRIVE-FORWARD and DRIVE-AHEAD are multicentre, double-blind, randomised, active comparator-controlled, phase 3 trials of first-line antiretroviral treatment in adults with HIV-1. Eligible participants (aged ≥18 years) were naive to antiretroviral therapy, had plasma HIV-1 RNA 1000 copies per mL or more at screening, had no known resistance to any of the trial drugs, and had creatinine clearance 50 mL per min or more. DRIVE-FORWARD was conducted at 125 sites in 15 countries and compared doravirine (100 mg) with ritonavir-boosted darunavir (100 mg) and darunavir (800 mg), each administered once daily with two nucleoside or nucleotide reverse transcriptase inhibitors (tenofovir disoproxil fumarate [300 mg] and emtricitabine [200 mg] or abacavir sulfate [600 mg] and lamivudine [300 mg]). DRIVE-AHEAD was conducted at 126 sites in 23 countries and compared doravirine (100 mg), lamivudine (300 mg), and tenofovir disoproxil fumarate (300 mg) with that of efavirenz (600 mg), emtricitabine (200 mg), and tenofovir disoproxil fumarate (300 mg), all administered orally once daily. DRIVE-FORWARD enrolment was between Dec 1, 2014, and June 1, 2020, and DRIVE-AHEAD enrolment was between June 10, 2015, and Aug 10, 2020. After the 96-week double-blind phase, eligible participants could enter an open-label extension and either continue doravirine or switch from comparator to doravirine for an additional 96 weeks. Efficacy (HIV-1 RNA <50 copies per mL) and safety assessments (adverse events and changes in laboratory parameters) were assessed. The DRIVE-FORWARD and DRIVE-AHEAD trials were registered with ClinicalTrials.gov, NCT02275780 and NCT02403674.	The paper does not provide any in vitro drug susceptibility data. It primarily discusses clinical trial results, including safety, efficacy, and resistance development in patients treated with doravirine.	No
38141637	3	Were sequences from the paper made publicly available?	No evidence	The paper does not mention any GenBank accession numbers for sequenced HIV isolates. It focuses on the clinical trial results of doravirine without detailing any sequencing data.	No
38141637	4	What were the GenBank accession numbers for sequenced HIV isolates?	No evidence	The paper does not mention any GenBank accession numbers for sequenced HIV isolates. It focuses on the clinical trial results of doravirine without detailing any sequencing data.	Not reported
38141637	5	How many individuals had samples obtained for HIV sequencing?	DRIVE-FORWARD and DRIVE-AHEAD are multicentre, double-blind, randomised, active comparator-controlled, phase 3 trials of first-line antiretroviral treatment in adults with HIV-1. Eligible participants (aged ≥18 years) were naive to antiretroviral therapy, had plasma HIV-1 RNA 1000 copies per mL or more at screening, had no known resistance to any of the trial drugs, and had creatinine clearance 50 mL per min or more. Of 1494 participants treated in the double-blind phase (1261 [84%] male and 233 [16%] female), 550 continued doravirine and 502 switched to doravirine in the extension. Using the FDA snapshot approach, HIV-1 RNA less than 50 copies per mL was maintained in 457 (83%) of 550 participants who continued doravirine and 404 (80%) of 502 participants who switched to doravirine. Protocol-defined virological failure and development of resistance were low, occurring mainly before week 96.	The paper mentioned including 1494 participants, the eligibale paricipants had no know resistance to any of the trail drugs, and protocol definition includes virological failure and resistance. This means 1494 inviduals had samples obtained.	1494
38141637	6	From which countries were the sequenced samples obtained?	No evidence	The paper does not mention any sequenced samples or the countries from which they were obtained. It focuses on the clinical trial results of doravirine.	Not reported
38141637	7	From what years were the sequenced samples obtained?	"DRIVE-FORWARD enrollment was between Dec 1, 2014, and June 1, 2020, and DRIVE-AHEAD enrolment was between June 10, 2015, and Aug 10, 2020. After the 96-week double-blind phase, eligible participants could enter an open-label extension and either continue doravirine or switch from comparator to doravirine for an additional 96 weeks."	The paper mentions the study DRIVE-FORWARD enrollment was between Dec 1, 2014, and June 1, 2020, and DRIVE-AHEAD enrolment was between June 10, 2015, and Aug 10, 2020. and after 96 week double blined phase. This means the study was between 2014 and 2022	2014-2022
38141637	8	Were samples cloned prior to sequencing?	"DRIVE-FORWARD and DRIVE-AHEAD are multicentre, double-blind, randomised, active comparator-controlled, phase 3 trials of first-line antiretroviral treatment in adults with HIV-1. Eligible participants (aged ≥18 years) were naive to antiretroviral therapy, had plasma HIV-1 RNA 1000 copies per mL or more at screening, had no known resistance to any of the trial drugs, and had creatinine clearance 50 mL per min or more."	The paper does not mention any cloning of samples prior to sequencing. It focuses on the clinical trial results of doravirine without detailing any laboratory procedures involving cloning.	Not reported
38141637	9	Which HIV genes were reported to have been sequenced?	No evidence	The paper does not report the sequencing of any specific HIV genes. It focuses on the clinical outcomes of doravirine treatment without detailing any genetic sequencing data.	Not reported
38141637	10	What method was used for sequencing?	"DRIVE-FORWARD and DRIVE-AHEAD are multicentre, double-blind, randomised, active comparator-controlled, phase 3 trials of first-line antiretroviral treatment in adults with HIV-1. Eligible participants (aged ≥18 years) were naive to antiretroviral therapy, had plasma HIV-1 RNA 1000 copies per mL or more at screening, had no known resistance to any of the trial drugs, and had creatinine clearance 50 mL per min or more."	The paper does not mention any sequencing methods. It focuses on the clinical trial results of doravirine without detailing any sequencing techniques.	Not reported
38141637	11	What type of samples were sequenced?	"DRIVE-FORWARD and DRIVE-AHEAD are multicentre, double-blind, randomised, active comparator-controlled, phase 3 trials of first-line antiretroviral treatment in adults with HIV-1. Eligible participants (aged ≥18 years) were naive to antiretroviral therapy, had plasma HIV-1 RNA 1000 copies per mL or more at screening, had no known resistance to any of the trial drugs, and had creatinine clearance 50 mL per min or more."	The paper mentioned that "Eligible participants (aged ≥18 years) were naive to antiretroviral therapy, had plasma HIV-1 RNA 1000 copies per mL or more at screening", so the clinical specimen is plasma.	Plasma
