## Supplementary material for "Fine-tuned large language models for answering questions about full-text biomedical research studies": S2 Table (part 3 of 3)

### Sheet: Sheet1 (continued)
PMID	QID	Question	Evidence	Rationale	Answer
38141637	12	Were any sequences obtained from individuals with virological failure on a treatment regimen?	Of 1494 participants treated in the double-blind phase (1261 [84%] male and 233 [16%] female), 550 continued doravirine and 502 switched to doravirine in the extension. Using the FDA snapshot approach, HIV-1 RNA less than 50 copies per mL was maintained in 457 (83%) of 550 participants who continued doravirine and 404 (80%) of 502 participants who switched to doravirine. Protocol-defined virological failure and development of resistance were low, occurring mainly before week 96.	The paper mentions that the protocol defined virlogical failure and development of resistance were low.	Yes
38141637	13	Were the patients in the study in a clinical trial?	"DRIVE-FORWARD and DRIVE-AHEAD are multicentre, double-blind, randomised, active comparator-controlled, phase 3 trials of first-line antiretroviral treatment in adults with HIV-1. Eligible participants (aged ≥18 years) were naive to antiretroviral therapy, had plasma HIV-1 RNA 1000 copies per mL or more at screening, had no known resistance to any of the trial drugs, and had creatinine clearance 50 mL per min or more."	The paper clearly states that the patients were part of the DRIVE-FORWARD and DRIVE-AHEAD phase 3 clinical trials, which were conducted to evaluate the safety and efficacy of doravirine.	Yes
38141637	14	Does the paper report HIV sequences from individuals who had previously received ARV drugs?	Eligible participants (aged ≥18 years) were naive to antiretroviral therapy, had plasma HIV-1 RNA 1000 copies per mL or more at screening, had no known resistance to any of the trial drugs, and had creatinine clearance 50 mL per min or more. DRIVE-FORWARD and DRIVE-AHEAD are multicentre, double-blind, randomised, active comparator-controlled, phase 3 trials of first-line antiretroviral treatment in adults with HIV-1. RIVE-FORWARD was conducted at 125 sites in 15 countries and compared doravirine (100 mg) with ritonavir-boosted darunavir (ritonavir [100 mg] and darunavir [800 mg]), each administered orally once daily with two nucleoside or nucleotide reverse transcriptase inhibitors (tenofovir disoproxil fumarate [300 mg] and emtricitabine [200 mg] or abacavir sulfate [600 mg] and lamivudine [300 mg]).	The paper mentioned that the eligible particpants were naïve to antiretroviral therapy. In the study participants were received darunavir based regimen, which means individuals were treated.	Yes
38141637	15	Which drug classes were received by individuals in the study before sample sequencing?	Eligible participants (aged ≥18 years) were naive to antiretroviral therapy, had plasma HIV-1 RNA 1000 copies per mL or more at screening, had no known resistance to any of the trial drugs, and had creatinine clearance 50 mL per min or more. DRIVE-FORWARD and DRIVE-AHEAD are multicentre, double-blind, randomised, active comparator-controlled, phase 3 trials of first-line antiretroviral treatment in adults with HIV-1. RIVE-FORWARD was conducted at 125 sites in 15 countries and compared doravirine (100 mg) with ritonavir-boosted darunavir (ritonavir [100 mg] and darunavir [800 mg]), each administered orally once daily with two nucleoside or nucleotide reverse transcriptase inhibitors (tenofovir disoproxil fumarate [300 mg] and emtricitabine [200 mg] or abacavir sulfate [600 mg] and lamivudine [300 mg]).	The paper mentioned that the eligible particpants were naïve to antiretroviral therapy. In the study participants were received darunavir based regimen, including darunavir with two nucleoside or nucleotide reverse transcriptase inhibitors (tenofovir disoproxil fumarate [300 mg] and emtricitabine [200 mg] or abacavir sulfate [600 mg] and lamivudine [300 mg]). This means NRTI, PI drug classes were received.	NRTI, PI
38141637	16	Which drugs were received by individuals in the study before sample sequencing?	Eligible participants (aged ≥18 years) were naive to antiretroviral therapy, had plasma HIV-1 RNA 1000 copies per mL or more at screening, had no known resistance to any of the trial drugs, and had creatinine clearance 50 mL per min or more. DRIVE-FORWARD and DRIVE-AHEAD are multicentre, double-blind, randomised, active comparator-controlled, phase 3 trials of first-line antiretroviral treatment in adults with HIV-1. RIVE-FORWARD was conducted at 125 sites in 15 countries and compared doravirine (100 mg) with ritonavir-boosted darunavir (ritonavir [100 mg] and darunavir [800 mg]), each administered orally once daily with two nucleoside or nucleotide reverse transcriptase inhibitors (tenofovir disoproxil fumarate [300 mg] and emtricitabine [200 mg] or abacavir sulfate [600 mg] and lamivudine [300 mg]).	particpants were naïve to antiretroviral therapy. In the study participants were received darunavir based regimen, including darunavir with two nucleoside or nucleotide reverse transcriptase inhibitors (tenofovir disoproxil fumarate [300 mg] and emtricitabine [200 mg] or abacavir sulfate [600 mg] and lamivudine [300 mg]).	DRV, TDF, FTC, ABC
38143853	1	Does the paper report HIV sequences from patient samples?	HIV-1 Drug Resistance RNA genotype (Next Generation Sequencing) found pan-sensitive/wild-type HIV virus.	The paper mentions the use of Next Generation Sequencing to determine the HIV-1 Drug Resistance RNA genotype, indicating that HIV sequences from patient samples were reported.	Yes
38143853	2	Does the paper report in vitro drug susceptibility data?	No evidence	The paper does not provide any information regarding in vitro drug susceptibility data.	No
38143853	3	Were sequences from the paper made publicly available?	No evidence	The paper does not mention whether the sequences were made publicly available.	No
38143853	4	What were the GenBank accession numbers for sequenced HIV isolates?	No evidence	The paper does not provide any GenBank accession numbers for sequenced HIV isolates.	Not reported
38143853	5	How many individuals had samples obtained for HIV sequencing?	A 49-year-old Sudanese male (weight = 66.1 kg) with no reported past medical history presented to the emergency department with several weeks of progressive encephalopathy and was found to be in septic shock with multi-organ failure, including respiratory failure requiring mechanical ventilation and acute renal failure requiring continuous renal replacement therapy.	The paper mentions one patient.	1
38143853	6	From which countries were the sequenced samples obtained?	A 49-year-old Sudanese male (weight = 66.1 kg) with no reported past medical history presented to the emergency department with several weeks of progressive encephalopathy and was found to be in septic shock with multi-organ failure, including respiratory failure requiring mechanical ventilation and acute renal failure requiring continuous renal replacement therapy.	The paper mentions the patient was fom Sudan.	Sudan
38143853	7	From what years were the sequenced samples obtained?	No evidence	The paper does not provide any information regarding the years from which the sequenced samples were obtained.	Not reported
38143853	8	Were samples cloned prior to sequencing?	No evidence	The paper does not mention any cloning of samples prior to sequencing.	No
38143853	9	Which HIV genes were reported to have been sequenced?	HIV-1 Drug Resistance RNA genotype (Next Generation Sequencing) found pan-sensitive/wild-type HIV virus.	The paper discusses the RNA genotype of HIV-1, which typically includes genes associated with drug resistance, but does not specify individual genes sequenced.	Not reported
38143853	10	What method was used for sequencing?	HIV-1 Drug Resistance RNA genotype (Next Generation Sequencing) found pan-sensitive/wild-type HIV virus.	The paper mentions the use of Next Generation Sequencing (NGS) for determining the HIV-1 Drug Resistance RNA genotype.	NGS
38143853	11	What type of samples were sequenced?	He was admitted to the intensive care unit, and a broad infectious workup revealed a new diagnosis of advanced HIV	The paper mentions the patient was newly diagnosed, which means the sample was from plasma.	Plasma
38143853	12	Were any sequences obtained from individuals with virological failure on a treatment regimen?	No evidence	The paper does not mention any sequences obtained from individuals with virological failure.	No
38143853	13	Were the patients in the study in a clinical trial?	No evidence	The paper does not mention that the patients were part of a clinical trial.	No
38143853	14	Does the paper report HIV sequences from individuals who had previously received ARV drugs?	He was admitted to the intensive care unit, and a broad infectious workup revealed a new diagnosis of advanced HIV (HIV RNA = 470 000 copies/mL; CD4 = 13 cells/mm3; CD4% = 15.1%), miliary TB without evidence of TB meningitis, disseminated histoplasmosis, and fungal endophthalmitis. HIV-1 Drug Resistance RNA genotype (Next Generation Sequencing) found pan-sensitive/wild-type HIV virus.	The paper mentions the patient was newly diagnosed.	No
38143853	15	Which drug classes were received by individuals in the study before sample sequencing?	He was admitted to the intensive care unit, and a broad infectious workup revealed a new diagnosis of advanced HIV (HIV RNA = 470 000 copies/mL; CD4 = 13 cells/mm3; CD4% = 15.1%), miliary TB without evidence of TB meningitis, disseminated histoplasmosis, and fungal endophthalmitis. HIV-1 Drug Resistance RNA genotype (Next Generation Sequencing) found pan-sensitive/wild-type HIV virus.	The paper mentions the patient was newly diagnosed.	None
38143853	16	Which drugs were received by individuals in the study before sample sequencing?	He was admitted to the intensive care unit, and a broad infectious workup revealed a new diagnosis of advanced HIV (HIV RNA = 470 000 copies/mL; CD4 = 13 cells/mm3; CD4% = 15.1%), miliary TB without evidence of TB meningitis, disseminated histoplasmosis, and fungal endophthalmitis. HIV-1 Drug Resistance RNA genotype (Next Generation Sequencing) found pan-sensitive/wild-type HIV virus.	The paper mentions the patient was newly diagnosed.	None
38206187	1	Does the paper report HIV sequences from patient samples?	"For this study, we used the RT FASTA viral sequence from 8 naive patients diagnosed during the study period, with a broad representation of HIV subtypes in the cohort harboring V106I and no other NNRTI RAMs. The panel of clinically derived viruses tested included 22 B and 28 non-B subtypes (2 A1, 2 CRF02_AG, 4 CRF06_cpx, 1 CRF44_BF, 3 D, 14 F1, 1 G, and 1 URF)."	The paper mentions that the study used RT FASTA viral sequences from 8 naive patients diagnosed during the study period. Additionally, it discusses the prevalence of the V106I mutation in clinical isolates and the testing of clinically derived viruses.	Yes
38206187	2	Does the paper report in vitro drug susceptibility data?	"We measured the phenotypic susceptibility to doravirine in site-directed mutants containing V106I, V106A, V106M, or Y188L mutations in a subtype B (NL4-3) and CRF02_AG genetic background, and in a subset of recombinant viruses with clinically derived RT-RNAse H coding region harboring V106I and no other major NNRTI RAMs. The methodology has been previously described by Malet et al [11]. Briefly, RT mutants of HIV-1 were obtained by site-directed mutagenesis using the Quikchange II XL mutagenesis kit (Agilent) using specific primers introducing the expected mutations into plasmids pNL4-3, pHXB2, and pCRF02_AG. After mutagenesis, all constructs were sequenced to verify the presence of the mutations and the plasmids were prepared using the NucleoBond midi preparation kit (Macherey Nagel). Viral stocks were obtained by transfecting 293-T cells with the mutagenized HIV-1 molecular clones or the linearized pNL4-3ΔRT-RNAseH vector together with the polymerase chain reaction (PCR) amplicon including the corresponding RT-RNAseH coding region from each clinical sample, as previously described [12]. Forty-eight hours after transfection, the viral supernatants were recovered, quantified through the evaluation of the expression of β-galactosidase in TZM-bl cells, and frozen at −80°C. In vitro susceptibility to doravirine was determined through a TZM-bl cell-based assay previously shown to correlate well with the reference phenotypic Phenosense Assay [13]. Briefly, 10 000 TZM-bl cells/well were infected with the wild-type NL4-3 strain or NNRTI-resistant viruses at a multiplicity of infection of 0.05 in the presence of 5-fold dilutions of doravirine (MedChemExpress) ranging from 1 μM to 0.512 pM. After 48 hours, cells were treated with Glo-Lysis buffer (Promega) and the Bright-Glo Luciferase Assay (Promega), then relative luminescence units were measured through the GloMax Discover instrument (Promega) and elaborated with GraphPad software to calculate 50% inhibition concentration (IC50) values. Fold-change (FC) values were calculated with respect to the IC50 value obtained with the NL4-3 wild-type strain. Background Limited data are available regarding the susceptibility of the reverse transcriptase V106I polymorphism to doravirine. Methods Doravirine susceptibility was measured in site-directed mutants (SDMs) containing V106A, V106M, and Y188L mutations in subtype B (NL4-3, HXB2) and CRF02_AG background and in new recombinant viruses with RT harboring V106I from clinical isolates. Results The V106I subtype B was detected in 1523 of 26 428 sequences, showing a 3.2% in B and 2.6% in non-B subtypes, and was higher in subtype F (8.1%) and D (14.3%). Fold-changes (FC) in susceptibility for SDMs were below doravirine biological cutoff (3.0) for V106I, but not for V106A, V106M, and Y188L. Clinically derived viruses tested included 22 B (median FC, 1.2; interquartile range [IQR], 0.9–1.6) and 28 non-B subtypes (median FC, 1.8; IQR, 0.9–3.0). Nine (18%) viruses showed FC values equal or higher than the doravirine biological FC cutoff."	The paper describes the methodology used to measure the phenotypic susceptibility of various HIV-1 mutants to doravirine. This includes creating site-directed mutants with specific mutations (V106I, V106A, V106M, Y188L) in different genetic backgrounds (subtype B NL4-3 and CRF02_AG), as well as using recombinant viruses from clinical samples. The susceptibility was assessed using a TZM-bl cell-based assay across a range of doravirine concentrations, and IC50 values (50% inhibition concentration) were calculated to determine the drug's effectiveness against these mutants.	Yes
38206187	3	Were sequences from the paper made publicly available?	No evidence	The paper does not mention any GenBank accession numbers for the sequenced HIV isolates.	No
38206187	4	What were the GenBank accession numbers for sequenced HIV isolates?	No evidence	The paper does not mention any GenBank accession numbers for the sequenced HIV isolates.	Not reported
38206187	5	How many individuals had samples obtained for HIV sequencing?	"For this study, we used the RT FASTA viral sequence from 8 naive patients diagnosed during the study period, with a broad representation of HIV subtypes in the cohort harboring V106I and no other NNRTI RAMs."	The paper states that RT FASTA viral sequences were used from 8 naive patients from cohort harboring V106I.	8
38206187	6	From which countries were the sequenced samples obtained?	"MediRes HIV is a consortium that includes antiretroviral-naive PWH newly diagnosed in France, Greece, Italy, Portugal, and Spain during the years 2018-2021."	The paper mentions that the MediRes HIV consortium includes antiretroviral-naive PWH newly diagnosed in France, Greece, Italy, Portugal, and Spain during the years 2018-2021.	France, Greece, Italy, Portugal, Spain
38206187	7	From what years were the sequenced samples obtained?	"MediRes HIV is a consortium that includes antiretroviral-naive PWH newly diagnosed in France, Greece, Italy, Portugal, and Spain during the years 2018-2021."	The paper specifies that the samples were obtained from antiretroviral-naive PWH newly diagnosed during the years 2018-2021.	2018-2021
38206187	8	Were samples cloned prior to sequencing?	"The recombinant viral population may have not captured the full representation of in vivo viral quasi-species and sequence analysis was based on low-resolution Sanger sequencing."	The paper does not mention that samples were cloned prior to sequencing.	No
38206187	9	Which HIV genes were reported to have been sequenced?	"Doravirine susceptibility was measured in site-directed mutants (SDMs) containing V106A, V106M, and Y188L mutations in subtype B (NL4-3, HXB2) and CRF02_AG background and in new recombinant viruses with RT harboring V106I from clinical isolates. For this study, we used the RT FASTA viral sequence from 8 naive patients diagnosed during the study period, with a broad representation of HIV subtypes in the cohort harboring V106I and no other NNRTI RAMs."	The paper focuses on the reverse transcriptase (RT) gene, specifically discussing mutations in the RT gene and measuring phenotypic susceptibility to doravirine in site-directed mutants and recombinant viruses with RT harboring V106I.	RT
38206187	10	What method was used for sequencing?	"The recombinant viral population may have not captured the full representation of in vivo viral quasi-species and sequence analysis was based on low-resolution Sanger sequencing."	The paper mentions that sequence analysis was based on low-resolution Sanger sequencing.	Sanger sequencing
38206187	11	What type of samples were sequenced?	"For this study, we used the RT FASTA viral sequence from 8 naive patients diagnosed during the study period, with a broad representation of HIV subtypes in the cohort harboring V106I and no other NNRTI RAMs. We measured the phenotypic susceptibility to doravirine in site-directed mutants containing V106I, V106A, V106M, or Y188L mutations in a subtype B (NL4-3) and CRF02_AG genetic background, and in a subset of recombinant viruses with clinically derived RT-RNAse H coding region harboring V106I and no other major NNRTI RAMs."	The paper does not specify the exact type of clinical specimens sequenced, it mentions samples were from naïve patients, which means the samples were collected from plasma.	Plasma
38206187	12	Were any sequences obtained from individuals with virological failure on a treatment regimen?	"MediRes HIV is a consortium that includes antiretroviral-naive PWH newly diagnosed in France, Greece, Italy, Portugal, and Spain during the years 2018-2021."	The paper specifies that the study included antiretroviral-naive PWH, indicating that the sequences were not obtained from individuals with virological failure on a treatment regimen.	No
38206187	13	Were the patients in the study in a clinical trial?	"The study is registered at ClinicalTrials.gov with identifier NCT04894537."	The paper mentions that the study is registered at ClinicalTrials.gov with identifier NCT04894537, indicating that the patients were part of a clinical trial.	Yes
38206187	14	Does the paper report HIV sequences from individuals who had previously received ARV drugs?	MediRes HIV is a consortium that includes antiretroviral-naive PWH newly diagnosed in France, Greece, Italy, Portugal, and Spain during the years 2018-2021. For this study, we used the RT FASTA viral sequence from 50 naive patients diagnosed during the study period, with a broad representation of HIV subtypes in the cohort harboring V106I and no other NNRTI RAMs.	The paper specifies that the study included antiretroviral-naive PWH, indicating that the sequences were not from individuals who had previously received ARV drugs.	No
38206187	15	Which drug classes were received by individuals in the study before sample sequencing?	MediRes HIV is a consortium that includes antiretroviral-naive PWH newly diagnosed in France, Greece, Italy, Portugal, and Spain during the years 2018-2021. For this study, we used the RT FASTA viral sequence from 50 naive patients diagnosed during the study period, with a broad representation of HIV subtypes in the cohort harboring V106I and no other NNRTI RAMs.	The paper specifies that the study included antiretroviral-naive PWH, indicating that the sequences were not from individuals who had previously received ARV drugs.	None
38206187	16	Which drugs were received by individuals in the study before sample sequencing?	MediRes HIV is a consortium that includes antiretroviral-naive PWH newly diagnosed in France, Greece, Italy, Portugal, and Spain during the years 2018-2021. For this study, we used the RT FASTA viral sequence from 50 naive patients diagnosed during the study period, with a broad representation of HIV subtypes in the cohort harboring V106I and no other NNRTI RAMs.	The paper specifies that the study included antiretroviral-naive PWH, indicating that the sequences were not from individuals who had previously received ARV drugs.	None
38207125	1	Does the paper report HIV sequences from patient samples?	"Genotypic resistance testing was performed after the occurrence of VF, and drug plasma (trough) concentrations were measured after VF was established and on any other samples to assess on-treatment drug levels. Genotypic resistance testing revealed resistance to either CAB, RPV, or both in all cases after VF was established. Baseline resistance testing for reverse transcriptase (RT) RAMs was available in all cases, but baseline integrase gene sequencing had not been performed."	The paper discusses genotypic resistance testing performed on patient samples after virological failure (VF) during long-acting cabotegravir (CAB) and rilpivirine (RPV) therapy. This indicates that HIV sequences from patient samples were analyzed to determine resistance mutations.	Yes
38207125	2	Does the paper report in vitro drug susceptibility data?	Methods We performed an in-depth clinical, virological, and pharmacokinetic analysis on the reasons behind and the impact of VF during LA CAB/RPV therapy in 5 cases from the Netherlands. Genotypic resistance testing was performed after the occurrence of VF, and drug plasma (trough) concentrations were measured after VF was established and on any other samples to assess on-treatment drug levels. CAB and RPV drug levels that were below the level of the population cutoff (SQ1) were considered as low drug levels. Results Five cases who were eligible for LA CAB/RPV experienced VF despite a low predicted risk at baseline. Genotypic resistance testing revealed resistance to either CAB, RPV, or both in all cases after VF was established. In 4 out of 5 cases, low drug levels were observed. The fifth case had adequate drug levels, suggesting other mechanisms behind these low drug levels.	The paper focuses on clinical, virological, and pharmacokinetic analyses of patient samples experiencing virological failure during long-acting CAB/RPV therapy. It does not mention any in vitro drug susceptibility testing.	No
38207125	3	Were sequences from the paper made publicly available?	No evidence	The paper does not provide any GenBank accession numbers for the sequenced HIV isolates. It focuses on the clinical and resistance data without mentioning specific accession numbers.	No
38207125	4	What were the GenBank accession numbers for sequenced HIV isolates?	No evidence	The paper does not provide any GenBank accession numbers for the sequenced HIV isolates. It focuses on the clinical and resistance data without mentioning specific accession numbers.	Not reported
38207125	5	How many individuals had samples obtained for HIV sequencing?	We performed an in-depth clinical, virological, and pharmacokinetic analysis on the reasons behind and the impact of VF during LA CAB/RPV therapy in 5 cases from the Netherlands. Genotypic resistance testing was performed after the occurrence of VF, and drug plasma (trough) concentrations were measured after VF was established and on any other samples to assess on-treatment drug levels. Five cases of VF leading to discontinuation of LA CAB/RPV therapy were reported from different HIV treatment centers in the Netherlands."	The paper mentions that five cases of virological failure were analyzed, and genotypic resistance testing was performed on these cases.	5
38207125	6	From which countries were the sequenced samples obtained?	"We performed an in-depth clinical, virological, and pharmacokinetic analysis on the reasons behind and the impact of VF during LA CAB/RPV therapy in 5 cases from the Netherlands. Five cases of VF leading to discontinuation of LA CAB/RPV therapy were reported from different HIV treatment centers in the Netherlands."	The paper states that the study was conducted on cases from different HIV treatment centers in the Netherlands.	Netherlands
38207125	7	From what years were the sequenced samples obtained?	"In 2022, LA CAB/RPV was initiated: After 5 injection series, all within the target range, VF was established in March 2023. In April 2022, he initiated LA CAB/RPV without an oral lead-in. Three months after the initiation, VF was established with a high VL. In May 2023, viral breakthrough occurred with selection of extensive INSTI RAMs, leading to intermediate-to-high resistance for all INSTIs and 1 NNRTI RAM leading to low-to-intermediate NNRTI resistance."	The paper provides specific dates for the initiation of long-acting CAB/RPV therapy and the occurrence of virological failure in the cases studied, which fall within the years 2022 and 2023.	2022-2023
38207125	8	Were samples cloned prior to sequencing?	"Genotypic resistance testing was performed after the occurrence of VF, and drug plasma (trough) concentrations were measured after VF was established and on any other samples to assess on-treatment drug levels. Genotypic resistance testing revealed resistance to either CAB, RPV, or both in all cases after VF was established."	The paper does not mention any cloning of samples prior to sequencing. It focuses on genotypic resistance testing and pharmacokinetic analysis without discussing cloning procedures.	No
38207125	9	Which HIV genes were reported to have been sequenced?	"Baseline resistance testing for reverse transcriptase (RT) RAMs was available in all cases, but baseline integrase gene sequencing had not been performed. Resistance testing revealed both INSTI and NNRTI RAMs."	The paper mentions that baseline resistance testing for reverse transcriptase (RT) resistance-associated mutations (RAMs) was available in all cases, and resistance testing revealed mutations in the integrase (IN) gene after virological failure.	RT, IN
38207125	10	What method was used for sequencing?	"Genotypic resistance testing was performed after the occurrence of VF, and drug plasma (trough) concentrations were measured after VF was established and on any other samples to assess on-treatment drug levels. Genotypic resistance testing revealed resistance to either CAB, RPV, or both in all cases after VF was established."	The paper does not specify the exact sequencing method used for genotypic resistance testing.	Not reported
38207125	11	What type of samples were sequenced?	"Genotypic resistance testing was performed after the occurrence of VF, and drug plasma (trough) concentrations were measured after VF was established and on any other samples to assess on-treatment drug levels.	The paper mentions that the genotypic resistance testing was performed after the occurrence of VF, which indicates the samples were from plasma.	Plasma
38207125	12	Were any sequences obtained from individuals with virological failure on a treatment regimen?	"We performed an in-depth clinical, virological, and pharmacokinetic analysis on the reasons behind and the impact of VF during LA CAB/RPV therapy in 5 cases from the Netherlands. Genotypic resistance testing revealed resistance to either CAB, RPV, or both in all cases after VF was established."	The paper specifically focuses on cases of virological failure (VF) during long-acting CAB/RPV therapy, indicating that sequences were obtained from individuals experiencing virological failure.	Yes
38207125	13	Were the patients in the study in a clinical trial?	"This is the first in-depth multiple case analysis of VF on LA CAB/RPV therapy in a real-world setting. We performed an in-depth clinical, virological, and pharmacokinetic analysis on the reasons behind and the impact of VF during LA CAB/RPV therapy in 5 cases from the Netherlands."	The paper describes the study as an in-depth analysis of real-world cases of virological failure during long-acting CAB/RPV therapy, not as part of a clinical trial.	No
38207125	14	Does the paper report HIV sequences from individuals who had previously received ARV drugs?	Five cases who were eligible for LA CAB/RPV experienced VF despite a low predicted risk at baseline. In this analysis, we studied 5 cases of VF on LA CAB/RPV in PWH who were eligible for this treatment and had a low risk for failure at baseline.	The paper discusses 5 cases of virological failure in individuals who were on long-acting CAB/RPV therapy, which is a form of antiretroviral therapy (ART). This indicates that the individuals had previously received ARV drugs.	Yes
38207125	15	Which drug classes were received by individuals in the study before sample sequencing?	In 2022, LA CAB/RPV was initiated: ART was initially switched to INSTI-based triple therapy plus maraviroc and later to doravirine, tenofovir disoproxil, and lamivudine plus maraviroc; a protease inhibitor–based regimen was not possible due to drug–drug interactions. In April 2022, he initiated LA CAB/RPV without an oral lead-in Pending the resistance results, treatment with tenofovir alafenamide (TAF), emtricitabine (FTC), and darunavir/cobicistat (DRV/c) was initiated and eventually switched back to TAF/FTC plus dolutegravir (DTG). During follow-up he received multiple antiretroviral regimens, including NNRTI- and INSTI-containing ART, without any events of VF. commenced ART (TAF/FTC/bictegravir) in 2019. LA CAB/RPV was started in February 2022	The paper mentions that individuals were on various ART regimens, including CAB, RPV, Maraviroc, DRV, TDF, 3TC, FTC, DTG, which include NRTI, NNRTI, PI, INSTI, CCR5 antagonist.	NRTI, NNRTI, PI, INSTI, CCR5 antagonist
38207125	16	Which drugs were received by individuals in the study before sample sequencing?	In 2022, LA CAB/RPV was initiated: ART was initially switched to INSTI-based triple therapy plus maraviroc and later to doravirine, tenofovir disoproxil, and lamivudine plus maraviroc; a protease inhibitor–based regimen was not possible due to drug–drug interactions. In April 2022, he initiated LA CAB/RPV without an oral lead-in Pending the resistance results, treatment with tenofovir alafenamide (TAF), emtricitabine (FTC), and darunavir/cobicistat (DRV/c) was initiated and eventually switched back to TAF/FTC plus dolutegravir (DTG). During follow-up he received multiple antiretroviral regimens, including NNRTI- and INSTI-containing ART, without any events of VF. commenced ART (TAF/FTC/bictegravir) in 2019. LA CAB/RPV was started in February 2022	The paper mentions specific drugs that were part of the ART regimens for individuals before and after virological failure, including CAB, RPV, Maraviroc, DRV, TDF, 3TC, FTC, DTG	CAB, RPV, Maraviroc, DRV, TDF, 3TC, FTC, DTG
38376918	1	Does the paper report HIV sequences from patient samples?	The characterization of HIV-1 reservoir from peripheral blood mononuclear cells was performed using next-generation sequencing techniques, such as full-length individual and matched integration site proviral sequencing (FLIP-Seq; MIP-Seq).; "The analysis of proviral sequences was performed using full length individual proviral sequencing (FLIP-Seq). The individual HIV-1 proviral genome analysis was not different in the total (intact plus defective) ( *P* = 0.167) ( Figure 2A ) nor the defective provirus levels ( *P* = 0.141) ( Figure 2B ) between PCs ( *n* = 17) and TCs ( *n* = 10)."	The paper discusses the analysis of HIV-1 proviral sequences from patient samples, specifically from persistent controllers (PCs) and transient controllers (TCs). It mentions the use of next-generation sequencing techniques to characterize the HIV-1 reservoir from peripheral blood mononuclear cells (PBMCs) of these patients.	Yes
38376918	2	Does the paper report in vitro drug susceptibility data?	"The HIV-1 reservoir landscape in persistent elite controllers and transient elite controllers Abstract METHODS The characterization of HIV-1 reservoir from peripheral blood mononuclear cells was performed using next-generation sequencing techniques, such as full-length individual and matched integration site proviral sequencing (FLIP-Seq; MIP-Seq). RESULTS PCs and TCs, before losing virological control, presented significantly lower total, intact, and defective proviruses compared with those of participants on antiretroviral therapy (ART). No differences were found in total and defective proviruses between PCs and TCs. However, intact provirus levels were lower in PCs compared with TCs; indeed the intact/defective HIV-DNA ratio was significantly higher in TCs. Clonally expanded intact proviruses were found only in PCs and located in centromeric satellite DNA or zinc-finger genes, both associated with heterochromatin features. In contrast, sampled intact proviruses were located in permissive genic euchromatic positions in TCs.	The paper focuses on the characterization of the HIV-1 reservoir in persistent and transient elite controllers, including the analysis of proviral sequences and integration sites. It does not mention any in vitro drug susceptibility testing or data.	No
38376918	3	Were sequences from the paper made publicly available?	No evidence	The paper does not provide any GenBank accession numbers for the sequenced HIV isolates. It mentions the use of next-generation sequencing techniques and the analysis of proviral sequences, but it does not include specific accession numbers.	No
38376918	4	What were the GenBank accession numbers for sequenced HIV isolates?	No evidence	The paper does not provide any GenBank accession numbers for the sequenced HIV isolates. It mentions the use of next-generation sequencing techniques and the analysis of proviral sequences, but it does not include specific accession numbers.	Not reported
38376918	5	How many individuals had samples obtained for HIV sequencing?	Twenty-seven ECs, with undetectable viral load in the absence of ART for at least 1 year of follow-up, were included in the study ( 5 ). Human PBMCs were collected from 27 ECs and 41 participants on ART. The characterization of HIV-1 reservoir from peripheral blood mononuclear cells was performed using next-generation sequencing techniques, such as full-length individual and matched integration site proviral sequencing (FLIP-Seq; MIP-Seq).	The paper mentions that samples were collected from 27 elite controllers (ECs), and next-generation sequencing (NGS) was performed on peripheral blood mononuclear cells (PBMC).	27
38376918	6	From which countries were the sequenced samples obtained?	"PC samples were collected from Virgen del Rocio and Virgen Macarena University Hospitals, Seville, Spain; Lausanne University Hospital, Lausanne, Switzerland; Virgen de las Nieves University Hospital, Granada, Spain; Reina Sofía University Hospital, Córdoba, Spain; Costa del Sol and Virgen de la Victoria Hospital, Málaga, Spain; Torrecardenas University Hospital, Almeria, Spain, and Joan XXIII University Hospital, Tarragona, Spain. Samples of participants on ART were collected from Massachusetts General Hospital (MGH)."	The paper mentions that samples were collected from various hospitals in Spain, Switzerland, and the USA. Specifically, it lists several hospitals in Spain, Lausanne University Hospital in Switzerland, and Massachusetts General Hospital in the USA.	Spain, Switzerland, USA
38376918	7	From what years were the sequenced samples obtained?	No evidence	The paper does not provide specific years for when the sequenced samples were obtained. It mentions the follow-up periods and the duration of virological control but does not specify the years of sample collection.	Not reported
38376918	8	Were samples cloned prior to sequencing?	"The characterization of HIV-1 reservoir from peripheral blood mononuclear cells was performed using next-generation sequencing techniques, such as full-length individual and matched integration site proviral sequencing (FLIP-Seq; MIP-Seq). Genomic DNA, previously extracted from PBMCs, was diluted to single proviral genomes based on ddPCR results (see section HIV-1 DNA quantification) and Poisson distribution statistics (1 provirus was present in approximately 20%--30% of wells). Afterward, DNA was subjected to HIV-1 near-full--genome amplification using a single-amplicon nested PCR approach, as previously reported ( 48 )."	The paper does not mention any process of cloning samples prior to sequencing. It describes the use of next-generation sequencing and single proviral genome.	No
38376918	9	Which HIV genes were reported to have been sequenced?	The characterization of HIV-1 reservoir from peripheral blood mononuclear cells was performed using next-generation sequencing techniques, such as full-length individual and matched integration site proviral sequencing (FLIP-Seq; MIP-Seq).; "The analysis of proviral sequences was performed using full length individual proviral sequencing (FLIP-Seq). The individual HIV-1 proviral genome analysis was not different in the total (intact plus defective) ( *P* = 0.167) ( Figure 2A ) nor the defective provirus levels ( *P* = 0.141) ( Figure 2B ) between PCs ( *n* = 17) and TCs ( *n* = 10)."	The paper mentions the use of full-length individual proviral sequencing (FLIP-Seq) to analyze the HIV-1 reservoir. This indicates that the full genome of the HIV-1 provirus was sequenced.	Full length genome
38376918	10	What method was used for sequencing?	"The analysis of proviral sequences was performed using full length individual proviral sequencing (FLIP-Seq). PCR products were visualized by 0.7 % agarose gel electrophoresis (Quantify One and ChemiDoc MP Image Lab; BioRad) and all NFL HIV-1 (≈ 8000 bp) were subjected to Illumina MiSeq sequencing at the MGH DNA Core facility. Integration sites of each intact provirus, obtained from the WGA, were identified by ISLA technique, as previously described ( 53 ). A second WGA was performed when it was necessary to increase the amount of DNA. PCR products were subjected to next-generation sequencing using Illumina MiSeq."	The paper mentions the use of Illumina MiSeq sequencing for the analysis of full-length individual proviral sequences (FLIP-Seq) and integration site analysis (MIP-Seq).	Illumina sequencing
38376918	11	What type of samples were sequenced?	"The characterization of HIV-1 reservoir from peripheral blood mononuclear cells was performed using next-generation sequencing techniques, such as full-length individual and matched integration site proviral sequencing (FLIP-Seq; MIP-Seq). Human PBMCs were collected from 27 ECs and 41 participants on ART. PBMCs were isolated using BD Vacutainer CPT Mononuclear Cell Preparation Tubes (BD Biosciences), with sodium heparin as anticoagulant, by density gradient centrifugation at the same day of blood collection."	The paper specifies that peripheral blood mononuclear cells (PBMCs) were used for the characterization of the HIV-1 reservoir and subsequent sequencing.	PBMC
38376918	12	Were any sequences obtained from individuals with virological failure on a treatment regimen?	"Persistent controllers (PCs) maintain antiretroviral-free HIV-1 control indefinitely over time, while transient controllers (TCs) eventually lose virological control. Participants were defined as ECs when viral load determinations were under the detection limit in the absence of ART for at least 1 year of follow up ( 5 ). PCs have maintained undetectable viral load with no ART for a median of 25.5 \[IQR, 22.3--31.3\] years with a median of 791 \[IQR, 647--1013\] CD4 ^+^ T cells/mm ^3^ ."	The paper focuses on elite controllers (ECs) who maintain virological control without antiretroviral therapy (ART) and does not mention sequences obtained from individuals with virological failure on a treatment regimen.	No
38376918	13	Were the patients in the study in a clinical trial?	"Participants were defined as ECs when viral load determinations were under the detection limit in the absence of ART for at least 1 year of follow up ( 5 ). Frozen PBMCs of these participants were obtained from Spanish HIV Hospital Gregorio Marañón (HGM) BioBank belonging to the AIDS Research Network ( 44 ) and collecting participants' clinical data from Red de Investigación en Sida (RIS) Controllers Study Group Cohort (ECRIS) ( 45 ). PC samples were collected from Virgen del Rocio and Virgen Macarena University Hospitals, Seville, Spain; Lausanne University Hospital, Lausanne, Switzerland; Virgen de las Nieves University Hospital, Granada, Spain; Reina Sofía University Hospital, Córdoba, Spain; Costa del Sol and Virgen de la Victoria Hospital, Málaga, Spain; Torrecardenas University Hospital, Almeria, Spain, and Joan XXIII University Hospital, Tarragona, Spain. Samples of participants on ART were collected from Massachusetts General Hospital (MGH)."	The paper does not mention that the patients were part of a clinical trial. It describes the collection of samples from elite controllers (ECs).	No
38376918	14	Does the paper report HIV sequences from individuals who had previously received ARV drugs?	Persistent controllers (PCs) maintain antiretroviral-free HIV-1 control indefinitely over time, while transient controllers (TCs) eventually lose virological control. PCs and TCs, before losing virological control, presented significantly lower total, intact, and defective proviruses compared with those of participants on antiretroviral therapy (ART). Participants were defined as ECs when viral load determinations were under the detection limit in the absence of ART for at least 1 year of follow up (5).	The paper focuses on elite controllers (ECs) who maintain virological control in the absence of ART for at least 1 year of follow up, but the previous treatment history was not reported.	Not reported
38376918	15	Which drug classes were received by individuals in the study before sample sequencing?	We focused on participants with intact genome proviruses and available samples to perform integration site analysis: 2 PCs (PC1 and PC2) that presented higher intact proviruses, derived from clonally identical sequences, and 2 TCs (TC1 and TC2) 0.3 and 0.6 years before losing the virological control, respectively. PC1 and PC2 have maintained ART-free HIV-1 control for 37 and 31 years, and TC1 and TC2 for 9 and 15 years until losing the virological control, respectively."	The paper focuses on elite controllers (ECs) who maintain virological control without antiretroviral therapy (ART). Although the individuals were not on ART during the study, it didn't mention if they received ART before the study.	Not reported
38376918	16	Which drugs were received by individuals in the study before sample sequencing?	We focused on participants with intact genome proviruses and available samples to perform integration site analysis: 2 PCs (PC1 and PC2) that presented higher intact proviruses, derived from clonally identical sequences, and 2 TCs (TC1 and TC2) 0.3 and 0.6 years before losing the virological control, respectively. PC1 and PC2 have maintained ART-free HIV-1 control for 37 and 31 years, and TC1 and TC2 for 9 and 15 years until losing the virological control, respectively."	The paper focuses on elite controllers (ECs) who maintain virological control without antiretroviral therapy (ART). Although the individuals were not on ART during the study, it didn't mention if they received ART before the study.	Not reported
38558010	1	Does the paper report HIV sequences from patient samples?	During this admission, a plasma sample for HIV-1 population-based sequencing testing was obtained and sent to the reference laboratory. BIC/FTC/TAF was restarted, and he was discharged to his parents’ home, where, for the first time, a directly observed treatment could be performed. Two months afterwards, results from plasma population-based sequencing testing came back from the reference laboratory, showing extensive multiclass resistance: RAMs in integrase (R263K, E157Q) and reverse transcriptase, affecting both NRTI (K70KE, Y115YF, M184V, K219KE) and NNRTI (V179E, Y181C, previously detected) activity were documented.	The text describes a person who was being treated for HIV and who had plasma samples submitted for population-based sequencing.	Yes
38558010	2	Does the paper report in vitro drug susceptibility data?	" Objectives: The in vivo selection of E157Q plus R263K has not been reported in patients treated with coformulated bictegravir/emtricitabine/tenofovir alafenamide (BIC/FTC/TAF). To the best of our knowledge, we hereby report the first case of high-grade INSTI resistance associated with the presence of these aminoacidic substitutions in a treatment-experienced HIV patient treated with BIC/FTC/TAF. Methods: Clinical case report and review of the literature. Results: A heavily treatment-experienced patient was switched to BIC/FTC/TAF due to drug-drug interactions after being diagnosed with disseminated Mycobacterium avium-intracellulare disease. He had been treated before with raltegravir with poor adherence. No mutations in the integrase gene were detected 1 year after finishing treatment with raltegravir. Months after being switched to BIC/FTC/TAF, and again with poor adherence documented, virological failure (VF) was detected. The polymorphic substitution E157Q and the resistance mutation R263K in the integrase gene were detected, as well as M184V, among other mutations in the reverse transcriptase gene. The patient is currently being treated with dolutegravir 2 pills plus boosted darunavir along with directly observed treatment, and for the first time in 20 years, plasmatic viral load values are below 100 copies/mL.	The paper focuses on a clinical case report and review of the literature, discussing the patient's treatment history, resistance mutations, and clinical outcomes. It does not mention any in vitro drug susceptibility testing or data.	No
38558010	3	Were sequences from the paper made publicly available?	No evidence	The paper does not provide any GenBank accession numbers for the sequenced HIV isolates. It focuses on the clinical case and the mutations detected but does not mention any specific accession numbers.	No
38558010	4	What were the GenBank accession numbers for sequenced HIV isolates?	No evidence	The paper does not provide any GenBank accession numbers for the sequenced HIV isolates. It focuses on the clinical case and the mutations detected but does not mention any specific accession numbers.	Not reported
38558010	5	How many individuals had samples obtained for HIV sequencing?	A heavily treatment-experienced patient was switched to BIC/FTC/TAF due to drug-drug interactions after being diagnosed with disseminated Mycobacterium avium-intracellulare disease. A plasma sample for HIV-1 population-based sequencing testing was obtained and sent to the reference laboratory.	The paper describes a single clinical case report involving one patient with HIV infection, from whom plasma samples were obtained for HIV-1 population-based sequencing testing.	1
38558010	6	From which countries were the sequenced samples obtained?	No evidence	The paper does not specify the country or countries from which the sequenced samples were obtained. It focuses on the clinical case and the patient's treatment history without mentioning the geographical origin of the samples.	Not reported
38558010	7	From what years were the sequenced samples obtained?	"The patient reappeared again in 2019 with P. jirovecii pneumonia and disseminated cytomegaloviral disease. Without any doubt, prolonged, very poor adherence led in our case to the 2023 genotype. The 2019 one did not show the presence of M184V."	The paper mentions that plasma HIV-1 population-based sequencing testing was performed in 2019 and again in 2023.	2019-2023
38558010	8	Were samples cloned prior to sequencing?	"A plasma sample for HIV-1 population-based sequencing testing was obtained and sent to the reference laboratory. Two months afterwards, results from plasma population-based sequencing testing came back from the reference laboratory, showing extensive multidrug resistance: RAMs in integrase (R263K, E157Q) and reverse transcriptase, affecting both NNRTI (K70R, Y115F, M184V, K219E) and NNRTI (V179E, Y181C, previously detected) activity were documented."	The paper does not mention that samples were cloned prior to sequencing.	No
38558010	9	Which HIV genes were reported to have been sequenced?	"A plasma HIV-1 genotyping test revealed resistance-associated mutations (RAMs) in protease (M36I, L63P, A71V, V77I, I93L), As well as others in reverse transcriptase (K103N, V108I, V179E), which conferred high-level resistance to NNRTIs. A plasma HIV-1 population-based sequencing testing revealed 8 genotypic, absence of RAMs in the protease and the integrase genes, and RAMs in reverse transcriptase affecting NNRTI (K219E) and NNRTI (V179E, Y181C) activity."	The paper mentions sequencing and detecting resistance-associated mutations (RAMs) in the protease, reverse transcriptase, and integrase genes of HIV-1.	PR, RT, IN
38558010	10	What method was used for sequencing?	"A plasma sample for HIV-1 population-based sequencing testing was obtained and sent to the reference laboratory. Two months afterwards, results from plasma population-based sequencing testing came back from the reference laboratory, showing extensive multidrug resistance: RAMs in integrase (R263K, E157Q) and reverse transcriptase, affecting both NNRTI (K70R, Y115F, M184V, K219E) and NNRTI (V179E, Y181C, previously detected) activity were documented."	The paper mentions population-base sequencing which indicates sanger sequencing.	Sanger sequencing
38558010	11	What type of samples were sequenced?	"A plasma sample for HIV-1 population-based sequencing testing was obtained and sent to the reference laboratory. Two months afterwards, results from plasma population-based sequencing testing came back from the reference laboratory, showing extensive multidrug resistance: RAMs in integrase (R263K, E157Q) and reverse transcriptase, affecting both NNRTI (K70R, Y115F, M184V, K219E) and NNRTI (V179E, Y181C, previously detected) activity were documented."	The paper mentions that plasma samples were obtained for HIV-1 population-based sequencing testing.	Plasma
38558010	12	Were any sequences obtained from individuals with virological failure on a treatment regimen?	"Months after being switched to BIC/FTC/TAF, and again with poor adherence documented, virological failure (VF) was detected. Two months afterwards, results from plasma population-based sequencing testing came back from the reference laboratory, showing extensive multidrug resistance: RAMs in integrase (R263K, E157Q) and reverse transcriptase, affecting both NNRTI (K70R, Y115F, M184V, K219E) and NNRTI (V179E, Y181C, previously detected) activity were documented."	The paper describes a patient who experienced virological failure while on a treatment regimen with BIC/FTC/TAF, and sequences were obtained from this individual.	Yes
38558010	13	Were the patients in the study in a clinical trial?	"Clinical case report and review of the literature. A heavily treatment-experienced patient was switched to BIC/FTC/TAF due to drug-drug interactions after being diagnosed with disseminated Mycobacterium avium-intracellulare disease."	The paper describes a clinical case report and review of the literature, not a clinical trial.	No
38558010	14	Does the paper report HIV sequences from individuals who had previously received ARV drugs?	A heavily treatment-experienced patient was switched to BIC/FTC/TAF due to drug-drug interactions after being diagnosed with disseminated Mycobacterium avium-intracellulare disease. Adherence to ART was always consistently poor and included, from 1998 to 2014, combinations including NRTIs (stavudine, didanosine, zidovudine, lamivudine, tenofovir and emtricitabine), as well as an NNRTI (efavirenz) and boosted darunavir."	The paper describes a patient who was heavily treatment-experienced and was switched to BIC/FTC/TAF. Previous ART includes NRTIs (stavudine, didanosine, zidovudine, lamivudine, tenofovir and emtricitabine), as well as an NNRTI (efavirenz) and boosted darunavir.	Yes
38558010	15	Which drug classes were received by individuals in the study before sample sequencing?	"Adherence to ART was always consistently poor and included, from 1998 to 2014, combinations including NRTIs (stavudine, didanosine, zidovudine, lamivudine, tenofovir and emtricitabine), as well as an NNRTI (efavirenz) and boosted darunavir. In 2014, due to an ICU admission and drug-drug interactions, the patient started treatment with raltegravir (RAL) + TDF/FTC until 2016 and, from 2016 to 2017, with single-tablet boosted elvitegravir/cobicistat with tenofovir/ alafenamide/emtricitabine. Due to drug-drug interactions he was switched to BIC/FTC/TAF plus clarithromycin, ethambutol and sulfamethoxazole."	The paper lists various antiretroviral drugs that the patient had been treated with over the years, including NRTI, including Stavudine (D4T), Didanosine (DDI), Zidovudine (AZT), Lamivudine (3TC), Tenofovir (TFV), Emtricitabine (FTC); NNRTI, including Efavirenz (EFV); PI, including Darunavir (DRV); INSTI, including Raltegravir (RAL), Elvitegravir (EVG), Bictegravir (BIC)	NRTI, NNRTI, PI, INSTI
38558010	16	Which drugs were received by individuals in the study before sample sequencing?	"Adherence to ART was always consistently poor and included, from 1998 to 2014, combinations including NRTIs (stavudine, didanosine, zidovudine, lamivudine, tenofovir and emtricitabine), as well as an NNRTI (efavirenz) and boosted darunavir. In 2014, due to an ICU admission and drug-drug interactions, the patient started treatment with raltegravir (RAL) + TDF/FTC until 2016 and, from 2016 to 2017, with single-tablet boosted elvitegravir/cobicistat with tenofovir/ alafenamide/emtricitabine. Due to drug-drug interactions he was switched to BIC/FTC/TAF plus clarithromycin, ethambutol and sulfamethoxazole."	The paper lists specific antiretroviral drugs that the patient had been treated with over the years, including Stavudine (D4T), Didanosine (DDI), Zidovudine (AZT), Lamivudine (3TC), Tenofovir (TFV), Emtricitabine (FTC), Efavirenz (EFV), Darunavir (DRV), Raltegravir (RAL), Elvitegravir (EVG), Bictegravir (BIC)	Stavudine (D4T), Didanosine (DDI), Zidovudine (AZT), Lamivudine (3TC), Tenofovir (TFV), Emtricitabine (FTC), Efavirenz (EFV), Darunavir (DRV), Raltegravir (RAL), Elvitegravir (EVG), Bictegravir (BIC)
