## Supplementary material for "Fine-tuned large language models for answering questions about full-text biomedical research studies": S4 table

### Sheet: Combined
PMID	QID	Question	Type	Category	Human Answer	GPT-4o base	GPT-4o base correct	GPT-4o FT	GPT-4o FT correct	Llama3.1-70B base	Llama3.1-70B base correct	Llama3.1-70B FT	Llama3.1-70B FT correct	Llama3.1-8B base	Llama3.1-8B base correct	Llama3.1-8B FT	Llama3.1-8B FT correct
18715920	1	Does the paper report HIV sequences from patient samples?	Boolean	Data availability	No	No	1	No	1	No	1	No	1	No	1	No	1
18715920	2	Does the paper report in vitro drug susceptibility data?	Boolean	Data availability	Yes	Yes	1	Yes	1	Yes	1	Yes	1	Yes	1	Yes	1
18715920	3	Were sequences from the paper made publicly available?	Boolean	Data availability	No	No	1	No	1	No	1	No	1	No	1	No	1
18715920	4	What were the GenBank accession numbers for sequenced HIV isolates?	List	Data availability	No	No	1	No	1	No	1	No	1	No	1	No	1
18715920	5	How many individuals had samples obtained for HIV sequencing?	Number	Data availability	0	0	1	0	1	0	1	0	1	0	1	0	1
18715920	6	From which countries were the sequenced samples obtained?	List	Demographics	No	No	1	No	1	No	1	No	1	No	1	No	1
18715920	7	From what years were the sequenced samples obtained?	List	Demographics	No	No	1	No	1	No	1	No	1	No	1	No	1
18715920	8	Were samples cloned prior to sequencing?	Boolean	Technical	No	Yes	0	No	1	No	1	No	1	Yes	0	No	1
18715920	9	Which HIV genes were reported to have been sequenced?	List	Technical	IN	Integrase, IN	1	RT, IN	0	No	0	IN	1	Integrase (IN)	1	No	0
18715920	10	What method was used for sequencing?	List	Technical	Sanger sequencing	Sanger sequencing	1	Sanger sequencing	1	No	0	No	0	Sanger sequencing	1	No	0
18715920	11	What type of samples were sequenced?	List	Technical	No	No	1	No	1	No	1	Virus stock	0	No	1	No	1
18715920	12	Were any sequences obtained from individuals with virological failure on a treatment regimen?	Boolean	Treatment	No	No	1	No	1	No	1	No	1	No	1	No	1
18715920	13	Were the patients in the study in a clinical trial?	Boolean	Treatment	No	No	1	No	1	No	1	No	1	No	1	No	1
18715920	14	Does the paper report HIV sequences from individuals who had previously received ARV drugs?	Boolean	Treatment	No	No	1	No	1	No	1	No	1	No	1	No	1
18715920	15	Which drug classes were received by individuals in the study before sample sequencing?	List	Treatment	No	No	1	No	1	INSTI	0	No	1	No	1	No	1
18715920	16	Which drugs were received by individuals in the study before sample sequencing?	List	Treatment	No	No	1	No	1	RAL, EVG, DTG, BIC, CAB, LEN	0	No	1	No	1	No	1
19104010	1	Does the paper report HIV sequences from patient samples?	Boolean	Data availability	No	No	1	No	1	No	1	No	1	No	1	No	1
19104010	2	Does the paper report in vitro drug susceptibility data?	Boolean	Data availability	Yes	Yes	1	Yes	1	Yes	1	Yes	1	Yes	1	Yes	1
19104010	3	Were sequences from the paper made publicly available?	Boolean	Data availability	No	No	1	No	1	No	1	No	1	No	1	No	1
19104010	4	What were the GenBank accession numbers for sequenced HIV isolates?	List	Data availability	No	No	1	No	1	No	1	No	1	No	1	No	1
19104010	5	How many individuals had samples obtained for HIV sequencing?	Number	Data availability	0	0	1	0	1	0	1	0	1	0	1	0	1
19104010	6	From which countries were the sequenced samples obtained?	List	Demographics	No	No	1	No	1	No	1	No	1	No	1	No	1
19104010	7	From what years were the sequenced samples obtained?	List	Demographics	No	No	1	No	1	No	1	No	1	No	1	No	1
19104010	8	Were samples cloned prior to sequencing?	Boolean	Technical	No	No	1	No	1	No	1	No	1	Yes	0	No	1
19104010	9	Which HIV genes were reported to have been sequenced?	List	Technical	IN	No	0	No	0	Integrase, IN	1	No	0	Integrase (IN)	1	No	0
19104010	10	What method was used for sequencing?	List	Technical	No	No	1	No	1	No	1	No	1	No	1	No	1
19104010	11	What type of samples were sequenced?	List	Technical	No	No	1	No	1	No	1	No	1	Viral DNA	0	No	1
19104010	12	Were any sequences obtained from individuals with virological failure on a treatment regimen?	Boolean	Treatment	No	No	1	No	1	No	1	No	1	No	1	No	1
19104010	13	Were the patients in the study in a clinical trial?	Boolean	Treatment	No	No	1	No	1	No	1	No	1	No	1	No	1
19104010	14	Does the paper report HIV sequences from individuals who had previously received ARV drugs?	Boolean	Treatment	No	No	1	No	1	Yes	0	No	1	No	1	No	1
19104010	15	Which drug classes were received by individuals in the study before sample sequencing?	List	Treatment	No	No	1	No	1	INSTI	0	No	1	NRTI, NNRTI, PI	0	No	1
19104010	16	Which drugs were received by individuals in the study before sample sequencing?	List	Treatment	No	No	1	No	1	GS-9160, L-870,810, GS-9137, MK-0518	0	No	1	NRTI (Nucleoside Reverse Transcriptase Inhibitor), including Abacavir (ABC), Zidovudine'(AZT), Zalcitabine (DDC), Didanosine (DDI), Lamivudine (3TC), Stavudine (D4T), Emtricitabine(FTC), Tenofovir (TFV); NNRTI (Non-Nucleosid Reverse Transcriptase Inhibitor), including Nevirapine (NVP), Delavirdine (DLV), Efavirenz (EFV), Etravirine (ETR), Rilpivirine (RPV), Doravirine (DOR); PI (Protease Inhibitor), including Amprenavir (APV), Lopinavir'(LPV), Atazanavir (ATV), Derunavir (DRV)	0	No	1
21115794	1	Does the paper report HIV sequences from patient samples?	Boolean	Data availability	No	No	1	No	1	No	1	No	1	No	1	No	1
21115794	2	Does the paper report in vitro drug susceptibility data?	Boolean	Data availability	Yes	Yes	1	Yes	1	Yes	1	Yes	1	Yes	1	Yes	1
21115794	3	Were sequences from the paper made publicly available?	Boolean	Data availability	No	No	1	No	1	No	1	No	1	No	1	No	1
21115794	4	What were the GenBank accession numbers for sequenced HIV isolates?	List	Data availability	No	No	1	No	1	No	1	No	1	No	1	No	1
21115794	5	How many individuals had samples obtained for HIV sequencing?	Number	Data availability	0	0	1	0	1	0	1	0	1	0	1	0	1
21115794	6	From which countries were the sequenced samples obtained?	List	Demographics	No	No	1	No	1	No	1	No	1	No	1	No	1
21115794	7	From what years were the sequenced samples obtained?	List	Demographics	No	No	1	No	1	No	1	No	1	No	1	No	1
21115794	8	Were samples cloned prior to sequencing?	Boolean	Technical	No	No	1	No	1	No	1	No	1	No	1	No	1
21115794	9	Which HIV genes were reported to have been sequenced?	List	Technical	IN	No	0	No	0	No	0	No	0	No	0	No	0
21115794	10	What method was used for sequencing?	List	Technical	No	No	1	No	1	No	1	No	1	No	1	No	1
21115794	11	What type of samples were sequenced?	List	Technical	No	No	1	No	1	No	1	No	1	No	1	No	1
21115794	12	Were any sequences obtained from individuals with virological failure on a treatment regimen?	Boolean	Treatment	No	No	1	No	1	No	1	No	1	No	1	No	1
21115794	13	Were the patients in the study in a clinical trial?	Boolean	Treatment	No	No	1	No	1	No	1	No	1	No	1	No	1
21115794	14	Does the paper report HIV sequences from individuals who had previously received ARV drugs?	Boolean	Treatment	No	No	1	No	1	No	1	No	1	No	1	No	1
21115794	15	Which drug classes were received by individuals in the study before sample sequencing?	List	Treatment	No	No	1	No	1	INSTI	0	No	1	No	1	No	1
21115794	16	Which drugs were received by individuals in the study before sample sequencing?	List	Treatment	No	No	1	No	1	Raltegravir (RAL), Elvitegravir(EVG)	0	No	1	No	1	No	1
23749954	1	Does the paper report HIV sequences from patient samples?	Boolean	Data availability	No	No	1	No	1	No	1	No	1	No	1	No	1
23749954	2	Does the paper report in vitro drug susceptibility data?	Boolean	Data availability	No	Yes	0	Yes	0	Yes	0	We recently reported the preferential selection of the K65R resistance	0	Yes	0	Yes	0
23749954	3	Were sequences from the paper made publicly available?	Boolean	Data availability	No	No	1	No	1	No	1	No	1	No	1	No	1
23749954	4	What were the GenBank accession numbers for sequenced HIV isolates?	List	Data availability	No	No	1	No	1	No	1	No	1	No	1	No	1
23749954	5	How many individuals had samples obtained for HIV sequencing?	Number	Data availability	0	0	1	0	1	Not specified	0	0	1	0	1	0	1
23749954	6	From which countries were the sequenced samples obtained?	List	Demographics	No	No	1	No	1	No	1	No	1	No	1	No	1
23749954	7	From what years were the sequenced samples obtained?	List	Demographics	No	No	1	No	1	No	1	No	1	No	1	No	1
23749954	8	Were samples cloned prior to sequencing?	Boolean	Technical	No	No	1	No	1	No	1	No	1	Yes	0	No	1
23749954	9	Which HIV genes were reported to have been sequenced?	List	Technical	RT	No	0	No	0	Not specified	0	No	0	No	0	No	0
23749954	10	What method was used for sequencing?	List	Technical	No	No	1	No	1	No	1	No	1	No	1	No	1
23749954	11	What type of samples were sequenced?	List	Technical	No	No	1	No	1	No	1	No	1	No	1	No	1
23749954	12	Were any sequences obtained from individuals with virological failure on a treatment regimen?	Boolean	Treatment	No	No	1	No	1	No	1	No	1	No	1	No	1
23749954	13	Were the patients in the study in a clinical trial?	Boolean	Treatment	No	No	1	No	1	No	1	No	1	No	1	No	1
23749954	14	Does the paper report HIV sequences from individuals who had previously received ARV drugs?	Boolean	Treatment	No	No	1	No	1	No	1	No	1	Yes	0	No	1
23749954	15	Which drug classes were received by individuals in the study before sample sequencing?	List	Treatment	No	No	1	No	1	NRTI	0	No	1	NRTI	0	No	1
23749954	16	Which drugs were received by individuals in the study before sample sequencing?	List	Treatment	No	No	1	No	1	Tenofovir, didanosine, stavudine, apricitabine, and abacavir	0	No	1	Tenofovir, Didanosine, Stavudine, Apricitabine, Abacavir	0	No	1
24227862	1	Does the paper report HIV sequences from patient samples?	Boolean	Data availability	No	No	1	No	1	No	1	No	1	No	1	No	1
24227862	2	Does the paper report in vitro drug susceptibility data?	Boolean	Data availability	Yes	Yes	1	Yes	1	Yes	1	Yes	1	Yes	1	Yes	1
24227862	3	Were sequences from the paper made publicly available?	Boolean	Data availability	No	No	1	No	1	No	1	No	1	No	1	No	1
24227862	4	What were the GenBank accession numbers for sequenced HIV isolates?	List	Data availability	No	No	1	No	1	No	1	No	1	No	1	No	1
24227862	5	How many individuals had samples obtained for HIV sequencing?	Number	Data availability	0	0	1	0	1	0	1	0	1	0	1	0	1
24227862	6	From which countries were the sequenced samples obtained?	List	Demographics	No	No	1	No	1	No	1	No	1	No	1	No	1
24227862	7	From what years were the sequenced samples obtained?	List	Demographics	No	No	1	No	1	No	1	No	1	No	1	No	1
24227862	8	Were samples cloned prior to sequencing?	Boolean	Technical	No	No	1	No	1	No	1	No	1	No	1	No	1
24227862	9	Which HIV genes were reported to have been sequenced?	List	Technical	RT	No	0	No	0	Reverse transcriptase, RT	1	RT	1	No	0	No	0
24227862	10	What method was used for sequencing?	List	Technical	No	No	1	No	1	No	1	No	1	No	1	No	1
24227862	11	What type of samples were sequenced?	List	Technical	No	No	1	No	1	PBMC	0	No	1	No	1	No	1
24227862	12	Were any sequences obtained from individuals with virological failure on a treatment regimen?	Boolean	Treatment	No	No	1	No	1	No	1	No	1	No	1	No	1
24227862	13	Were the patients in the study in a clinical trial?	Boolean	Treatment	No	No	1	No	1	No	1	No	1	No	1	No	1
24227862	14	Does the paper report HIV sequences from individuals who had previously received ARV drugs?	Boolean	Treatment	No	No	1	No	1	Yes	0	No	1	No	1	No	1
24227862	15	Which drug classes were received by individuals in the study before sample sequencing?	List	Treatment	No	No	1	No	1	NNRTI	0	No	1	NNRTI	0	No	1
24227862	16	Which drugs were received by individuals in the study before sample sequencing?	List	Treatment	No	No	1	No	1	Nevirapine (NVP), Etravirine (ETR), Rilpivirine (RPV)	0	No	1	Etravirine (ETR), Rilpivirine (RPV)	0	No	1
25637519	1	Does the paper report HIV sequences from patient samples?	Boolean	Data availability	No	No	1	No	1	No	1	Yes	0	No	1	Yes	0
25637519	2	Does the paper report in vitro drug susceptibility data?	Boolean	Data availability	Yes	Yes	1	Yes	1	Yes	1	Yes	1	Yes	1	Yes	1
25637519	3	Were sequences from the paper made publicly available?	Boolean	Data availability	No	No	1	No	1	No	1	No	1	No	1	No	1
25637519	4	What were the GenBank accession numbers for sequenced HIV isolates?	List	Data availability	No	No	1	No	1	No	1	No	1	No	1	No	1
25637519	5	How many individuals had samples obtained for HIV sequencing?	Number	Data availability	0	0	1	0	1	0	1	0	1	0	1	0	1
25637519	6	From which countries were the sequenced samples obtained?	List	Demographics	No	No	1	No	1	China	0	No	1	No	1	No	1
25637519	7	From what years were the sequenced samples obtained?	List	Demographics	No	No	1	No	1	No	1	No	1	No	1	No	1
25637519	8	Were samples cloned prior to sequencing?	Boolean	Technical	No	No	1	No	1	Yes	0	No	1	No	1	Yes	0
25637519	9	Which HIV genes were reported to have been sequenced?	List	Technical	RT	No	0	No	0	Reverse transcriptase, RT	1	RT	1	Pol gene	0	Full genome	0
25637519	10	What method was used for sequencing?	List	Technical	No	No	1	No	1	No	1	No	1	No	1	Sanger sequencing	0
25637519	11	What type of samples were sequenced?	List	Technical	No	No	1	No	1	Other	0	No	1	No	1	Plasma	0
25637519	12	Were any sequences obtained from individuals with virological failure on a treatment regimen?	Boolean	Treatment	No	No	1	No	1	Yes	0	No	1	No	1	No	1
25637519	13	Were the patients in the study in a clinical trial?	Boolean	Treatment	No	No	1	No	1	No	1	No	1	No	1	No	1
25637519	14	Does the paper report HIV sequences from individuals who had previously received ARV drugs?	Boolean	Treatment	No	No	1	No	1	Yes	0	No	1	No	1	No	1
25637519	15	Which drug classes were received by individuals in the study before sample sequencing?	List	Treatment	No	No	1	No	1	NRTI, NNRTI	0	No	1	NRTI, NNRTI, PI, INSTI	0	No	1
25637519	16	Which drugs were received by individuals in the study before sample sequencing?	List	Treatment	No	No	1	No	1	Abacavir (ABC), Zidovudine'(AZT), Zalcitabine (DDC), Didanosine (DDI), Lamivudine (3TC), Stavudine (D4T), Emtricitabine(FTC), Tenofovir (TFV), Nevirapine (NVP), Delavirdine (DLV), Efavirenz (EFV), Etravirine (ETR), Rilpivirine (RPV), Doravirine (DOR)	0	No	1	NRTI (Abacavir, Zidovudine, Zalcitabine, Didanosine, Lamivudine, Stavudine, Emtricitabine, Tenofovir); NNRTI (Nevirapine, Delavirdine, Efavirenz, Etravirine, Rilpivirine, Doravirine); PI (Amprenavir, Lopinavir, Atazanavir, Derunavir); INSTI (Raltegravir, Elvitegravir, Dolutegravir, Bictegravir, cabotegravir, Lenacapavir)	0	No	1
26246578	1	Does the paper report HIV sequences from patient samples?	Boolean	Data availability	No	No	1	No	1	No	1	No	1	No	1	No	1
26246578	2	Does the paper report in vitro drug susceptibility data?	Boolean	Data availability	Yes	Yes	1	Yes	1	Yes	1	Yes	1	Yes	1	Yes	1
26246578	3	Were sequences from the paper made publicly available?	Boolean	Data availability	No	No	1	No	1	No	1	No	1	No	1	No	1
26246578	4	What were the GenBank accession numbers for sequenced HIV isolates?	List	Data availability	No	No	1	No	1	No	1	No	1	No	1	No	1
26246578	5	How many individuals had samples obtained for HIV sequencing?	Number	Data availability	0	0	1	0	1	0	1	0	1	0	1	0	1
26246578	6	From which countries were the sequenced samples obtained?	List	Demographics	No	No	1	No	1	No	1	No	1	No	1	No	1
26246578	7	From what years were the sequenced samples obtained?	List	Demographics	No	No	1	No	1	No	1	No	1	No	1	No	1
26246578	8	Were samples cloned prior to sequencing?	Boolean	Technical	No	No	1	No	1	No	1	No	1	No	1	No	1
26246578	9	Which HIV genes were reported to have been sequenced?	List	Technical	IN	No	0	No	0	No	0	No	0	Integrase (IN)	1	No	0
26246578	10	What method was used for sequencing?	List	Technical	No	No	1	No	1	No	1	No	1	No	1	No	1
26246578	11	What type of samples were sequenced?	List	Technical	No	No	1	No	1	No	1	No	1	No	1	No	1
26246578	12	Were any sequences obtained from individuals with virological failure on a treatment regimen?	Boolean	Treatment	No	No	1	No	1	No	1	No	1	No	1	No	1
26246578	13	Were the patients in the study in a clinical trial?	Boolean	Treatment	No	No	1	No	1	No	1	No	1	No	1	No	1
26246578	14	Does the paper report HIV sequences from individuals who had previously received ARV drugs?	Boolean	Treatment	No	No	1	No	1	No	1	No	1	No	1	No	1
26246578	15	Which drug classes were received by individuals in the study before sample sequencing?	List	Treatment	No	No	1	No	1	INSTI	0	No	1	No	1	No	1
26246578	16	Which drugs were received by individuals in the study before sample sequencing?	List	Treatment	No	No	1	No	1	RAL, EVG, DTG	0	No	1	No	1	No	1
26311878	1	Does the paper report HIV sequences from patient samples?	Boolean	Data availability	No	No	1	No	1	No	1	No	1	No	1	No	1
26311878	2	Does the paper report in vitro drug susceptibility data?	Boolean	Data availability	Yes	Yes	1	Yes	1	Yes	1	Yes	1	Yes	1	Yes	1
26311878	3	Were sequences from the paper made publicly available?	Boolean	Data availability	No	No	1	No	1	No	1	No	1	No	1	No	1
26311878	4	What were the GenBank accession numbers for sequenced HIV isolates?	List	Data availability	No	No	1	No	1	No	1	No	1	No	1	No	1
26311878	5	How many individuals had samples obtained for HIV sequencing?	Number	Data availability	0	0	1	0	1	0	1	0	1	0	1	0	1
26311878	6	From which countries were the sequenced samples obtained?	List	Demographics	No	No	1	No	1	No	1	No	1	No	1	No	1
26311878	7	From what years were the sequenced samples obtained?	List	Demographics	No	No	1	No	1	No	1	No	1	No	1	No	1
26311878	8	Were samples cloned prior to sequencing?	Boolean	Technical	No	No	1	No	1	No	1	No	1	No	1	No	1
26311878	9	Which HIV genes were reported to have been sequenced?	List	Technical	No	No	1	No	1	Integrase	0	No	1	No	1	No	1
26311878	10	What method was used for sequencing?	List	Technical	No	No	1	No	1	No	1	No	1	No	1	No	1
26311878	11	What type of samples were sequenced?	List	Technical	No	No	1	No	1	Other	0	No	1	No	1	No	1
26311878	12	Were any sequences obtained from individuals with virological failure on a treatment regimen?	Boolean	Treatment	No	No	1	No	1	No	1	No	1	No	1	No	1
26311878	13	Were the patients in the study in a clinical trial?	Boolean	Treatment	No	No	1	No	1	No	1	No	1	No	1	No	1
26311878	14	Does the paper report HIV sequences from individuals who had previously received ARV drugs?	Boolean	Treatment	No	No	1	No	1	No	1	No	1	No	1	No	1
26311878	15	Which drug classes were received by individuals in the study before sample sequencing?	List	Treatment	No	No	1	No	1	INSTI	0	No	1	No	1	No	1
26311878	16	Which drugs were received by individuals in the study before sample sequencing?	List	Treatment	No	No	1	No	1	RAL, EVG, DTG	0	No	1	No	1	No	1
26559830	1	Does the paper report HIV sequences from patient samples?	Boolean	Data availability	No	No	1	No	1	No	1	No	1	No	1	No	1
26559830	2	Does the paper report in vitro drug susceptibility data?	Boolean	Data availability	Yes	Yes	1	Yes	1	Yes	1	Yes	1	Yes	1	Yes	1
26559830	3	Were sequences from the paper made publicly available?	Boolean	Data availability	No	No	1	No	1	No	1	No	1	No	1	No	1
26559830	4	What were the GenBank accession numbers for sequenced HIV isolates?	List	Data availability	No	No	1	No	1	No	1	No	1	No	1	No	1
26559830	5	How many individuals had samples obtained for HIV sequencing?	Number	Data availability	0	0	1	0	1	0	1	0	1	0	1	0	1
26559830	6	From which countries were the sequenced samples obtained?	List	Demographics	No	No	1	No	1	No	1	No	1	No	1	No	1
26559830	7	From what years were the sequenced samples obtained?	List	Demographics	No	No	1	No	1	No	1	No	1	No	1	No	1
26559830	8	Were samples cloned prior to sequencing?	Boolean	Technical	No	No	1	No	1	Yes	0	No	1	Yes	0	Yes	0
26559830	9	Which HIV genes were reported to have been sequenced?	List	Technical	No	No	1	No	1	Protease	0	Protease	0	Protease	0	Protease	0
26559830	10	What method was used for sequencing?	List	Technical	No	No	1	No	1	No	1	No	1	No	1	No	1
26559830	11	What type of samples were sequenced?	List	Technical	No	No	1	No	1	No	1	No	1	Molecular clones	0	Molecular clones	0
26559830	12	Were any sequences obtained from individuals with virological failure on a treatment regimen?	Boolean	Treatment	No	No	1	No	1	No	1	No	1	No	1	No	1
26559830	13	Were the patients in the study in a clinical trial?	Boolean	Treatment	No	No	1	No	1	No	1	No	1	No	1	No	1
26559830	14	Does the paper report HIV sequences from individuals who had previously received ARV drugs?	Boolean	Treatment	No	No	1	No	1	No	1	No	1	No	1	No	1
26559830	15	Which drug classes were received by individuals in the study before sample sequencing?	List	Treatment	No	No	1	No	1	PI	0	No	1	PI	0	No	1
26559830	16	Which drugs were received by individuals in the study before sample sequencing?	List	Treatment	No	No	1	No	1	Amprenavir (APV), Lopinavir (LPV), Atazanavir (ATV), Darunavir (DRV), Nelfinavir (NFV)	0	No	1	PI	0	No	1
27009474	1	Does the paper report HIV sequences from patient samples?	Boolean	Data availability	Yes	Yes	1	Yes	1	Yes	1	Yes	1	Yes	1	Yes	1
27009474	2	Does the paper report in vitro drug susceptibility data?	Boolean	Data availability	Yes	Yes	1	Yes	1	Yes	1	Yes	1	Yes	1	Yes	1
27009474	3	Were sequences from the paper made publicly available?	Boolean	Data availability	Yes	Yes	1	Yes	1	Yes	1	Yes	1	Yes	1	Yes	1
27009474	4	What were the GenBank accession numbers for sequenced HIV isolates?	List	Data availability	KU761565	KU761565	1	KU761565	1	KU761565	1	KU761565	1	KU761565	1	KU761565	1
27009474	5	How many individuals had samples obtained for HIV sequencing?	Number	Data availability	1	1	1	1	1	1	1	1	1	0	0	1	1
27009474	6	From which countries were the sequenced samples obtained?	List	Demographics	No	No	1	United States	0	No	1	USA	0	No	1	United States	0
27009474	7	From what years were the sequenced samples obtained?	List	Demographics	No	No	1	2014	0	2014	0	2014	0	2014	0	2014	0
27009474	8	Were samples cloned prior to sequencing?	Boolean	Technical	Yes	No	0	No	0	Yes	1	Yes	1	No	0	Yes	1
27009474	9	Which HIV genes were reported to have been sequenced?	List	Technical	IN	Integrase, IN	1	IN	1	Integrase, IN	1	PR, RT, IN	0	No	0	Pol	0
27009474	10	What method was used for sequencing?	List	Technical	No	No	1	No	1	No	1	No	1	No	1	Sanger sequencing	0
27009474	11	What type of samples were sequenced?	List	Technical	No	No	1	Plasma	0	Plasma	0	Plasma	0	Plasma	0	Plasma	0
27009474	12	Were any sequences obtained from individuals with virological failure on a treatment regimen?	Boolean	Treatment	No	No	1	No	1	No	1	No	1	No	1	Yes	0
27009474	13	Were the patients in the study in a clinical trial?	Boolean	Treatment	No	No	1	No	1	No	1	No	1	No	1	No	1
27009474	14	Does the paper report HIV sequences from individuals who had previously received ARV drugs?	Boolean	Treatment	Yes	Yes	1	Yes	1	Yes	1	Yes	1	Yes	1	No	0
27009474	15	Which drug classes were received by individuals in the study before sample sequencing?	List	Treatment	NRTI, INSTI	NRTI, INSTI	1	NRTI, INSTI	1	INSTI, NRTI	1	NRTI, INSTI	1	INSTI	1	No	0
27009474	16	Which drugs were received by individuals in the study before sample sequencing?	List	Treatment	Tenofovir, Emtricitabine, Elvitegravir	Tenofovir, Emtricitabine, Elvitegravir, Cobicistat	1	Tenofovir (TFV), Emtricitabine (FTC), Elvitegravir (EVG), Cobicistat	1	Tenofovir, Emtricitabine, Elvitegravir, Cobicistat	1	Tenofovir (TFV), Emtricitabine (FTC), Elvitegravir (EVG)	1	Raltegravir (RAL), Elvitegravir(EVG), Dolutagravir (DTG), Bictegravir (BIC), cabotagravir (CAB), Lenacapavir (LEN)	0	No	0
27124362	1	Does the paper report HIV sequences from patient samples?	Boolean	Data availability	No	No	1	No	1	No	1	No	1	No	1	No	1
27124362	2	Does the paper report in vitro drug susceptibility data?	Boolean	Data availability	Yes	Yes	1	Yes	1	Yes	1	Yes	1	Yes	1	Yes	1
27124362	3	Were sequences from the paper made publicly available?	Boolean	Data availability	No	No	1	No	1	No	1	No	1	No	1	No	1
27124362	4	What were the GenBank accession numbers for sequenced HIV isolates?	List	Data availability	No	No	1	No	1	No	1	No	1	No	1	No	1
27124362	5	How many individuals had samples obtained for HIV sequencing?	Number	Data availability	0	0	1	0	1	0	1	0	1	0	1	0	1
27124362	6	From which countries were the sequenced samples obtained?	List	Demographics	No	No	1	No	1	No	1	No	1	No	1	No	1
27124362	7	From what years were the sequenced samples obtained?	List	Demographics	No	No	1	No	1	No	1	No	1	No	1	No	1
27124362	8	Were samples cloned prior to sequencing?	Boolean	Technical	No	No	1	No	1	No	1	No	1	No	1	No	1
27124362	9	Which HIV genes were reported to have been sequenced?	List	Technical	No	No	1	No	1	No	1	No	1	No	1	No	1
27124362	10	What method was used for sequencing?	List	Technical	No	No	1	No	1	No	1	No	1	No	1	No	1
27124362	11	What type of samples were sequenced?	List	Technical	No	No	1	No	1	No	1	No	1	No	1	No	1
27124362	12	Were any sequences obtained from individuals with virological failure on a treatment regimen?	Boolean	Treatment	No	No	1	No	1	No	1	No	1	No	1	No	1
27124362	13	Were the patients in the study in a clinical trial?	Boolean	Treatment	No	No	1	No	1	No	1	No	1	No	1	No	1
27124362	14	Does the paper report HIV sequences from individuals who had previously received ARV drugs?	Boolean	Treatment	No	No	1	No	1	No	1	No	1	No	1	No	1
27124362	15	Which drug classes were received by individuals in the study before sample sequencing?	List	Treatment	No	No	1	No	1	NNRTI	0	No	1	No	1	No	1
27124362	16	Which drugs were received by individuals in the study before sample sequencing?	List	Treatment	No	No	1	No	1	RPV, DOR	0	No	1	No	1	No	1
28559249	1	Does the paper report HIV sequences from patient samples?	Boolean	Data availability	Yes	No	0	Yes	1	No	0	No	0	No	0	No	0
28559249	2	Does the paper report in vitro drug susceptibility data?	Boolean	Data availability	Yes	Yes	1	Yes	1	Yes	1	Yes	1	Yes	1	Yes	1
28559249	3	Were sequences from the paper made publicly available?	Boolean	Data availability	No	No	1	No	1	No	1	No	1	No	1	No	1
28559249	4	What were the GenBank accession numbers for sequenced HIV isolates?	List	Data availability	No	No	1	No	1	No	1	No	1	No	1	No	1
28559249	5	How many individuals had samples obtained for HIV sequencing?	Number	Data availability	1	0	0	0	0	0	0	0	0	0	0	0	0
28559249	6	From which countries were the sequenced samples obtained?	List	Demographics	No	No	1	No	1	No	1	No	1	No	1	No	1
28559249	7	From what years were the sequenced samples obtained?	List	Demographics	No	No	1	No	1	No	1	No	1	No	1	No	1
28559249	8	Were samples cloned prior to sequencing?	Boolean	Technical	No	No	1	No	1	No	1	No	1	No	1	No	1
28559249	9	Which HIV genes were reported to have been sequenced?	List	Technical	RT	No	0	RT	1	No	0	No	0	No	0	No	0
28559249	10	What method was used for sequencing?	List	Technical	No	No	1	No	1	No	1	No	1	No	1	No	1
28559249	11	What type of samples were sequenced?	List	Technical	No	No	1	No	1	No	1	No	1	No	1	No	1
28559249	12	Were any sequences obtained from individuals with virological failure on a treatment regimen?	Boolean	Treatment	No	No	1	Yes	0	No	1	No	1	No	1	No	1
28559249	13	Were the patients in the study in a clinical trial?	Boolean	Treatment	No	No	1	No	1	No	1	No	1	No	1	No	1
28559249	14	Does the paper report HIV sequences from individuals who had previously received ARV drugs?	Boolean	Treatment	Yes	No	0	Yes	1	No	0	No	0	No	0	No	0
28559249	15	Which drug classes were received by individuals in the study before sample sequencing?	List	Treatment	NRTI, PI	NRTI	0	NRTI	0	No	0	No	0	No	0	No	0
28559249	16	Which drugs were received by individuals in the study before sample sequencing?	List	Treatment	AZT, 3TC, LPV	No	0	No	0	No	0	No	0	No	0	No	0
29373677	1	Does the paper report HIV sequences from patient samples?	Boolean	Data availability	Yes	Yes	1	Yes	1	Yes	1	Yes	1	Yes	1	Yes	1
29373677	2	Does the paper report in vitro drug susceptibility data?	Boolean	Data availability	Yes	Yes	1	Yes	1	Yes	1	Yes	1	Yes	1	Yes	1
29373677	3	Were sequences from the paper made publicly available?	Boolean	Data availability	No	No	1	No	1	Yes	0	No	1	No	1	No	1
29373677	4	What were the GenBank accession numbers for sequenced HIV isolates?	List	Data availability	No	No	1	No	1	No	1	No	1	No	1	No	1
29373677	5	How many individuals had samples obtained for HIV sequencing?	Number	Data availability	1	0	0	1	1	1	1	1	1	1	1	1	1
29373677	6	From which countries were the sequenced samples obtained?	List	Demographics	No	No	1	No	1	No	1	No	1	No	1	No	1
29373677	7	From what years were the sequenced samples obtained?	List	Demographics	2008-2015	2008-2015	1	No	0	No	0	No	0	2008-2015	1	2008-2014	0
29373677	8	Were samples cloned prior to sequencing?	Boolean	Technical	No	No	1	No	1	No	1	No	1	No	1	No	1
29373677	9	Which HIV genes were reported to have been sequenced?	List	Technical	IN	Integrase, IN	1	IN	1	Integrase, IN	1	IN	1	Integrase, IN	1	Integrase	1
29373677	10	What method was used for sequencing?	List	Technical	No	No	1	No	1	No	1	No	1	No	1	No	1
29373677	11	What type of samples were sequenced?	List	Technical	PBMC, Plasma	PBMC	0	Plasma, PBMC	1	PBMC	0	PBMC	0	Plasma	0	PBMC	0
29373677	12	Were any sequences obtained from individuals with virological failure on a treatment regimen?	Boolean	Treatment	Yes	Yes	1	Yes	1	Yes	1	Yes	1	Yes	1	Yes	1
29373677	13	Were the patients in the study in a clinical trial?	Boolean	Treatment	No	No	1	No	1	No	1	No	1	No	1	No	1
29373677	14	Does the paper report HIV sequences from individuals who had previously received ARV drugs?	Boolean	Treatment	Yes	Yes	1	Yes	1	Yes	1	Yes	1	Yes	1	Yes	1
29373677	15	Which drug classes were received by individuals in the study before sample sequencing?	List	Treatment	INSTI, NRTI	INSTI, NRTI	1	NRTI, INSTI	1	INSTI	1	INSTI	1	INSTI	1	INSTI	1
29373677	16	Which drugs were received by individuals in the study before sample sequencing?	List	Treatment	TFV, FTC, RAL, DTG	Raltegravir, Tenofovir, Emtricitabine	0	Raltegravir (RAL), Tenofovir (TFV), Emtricitabine (FTC), Dolutegravir (DTG)	1	Dolutegravir (DTG), Raltegravir (RAL)	0	Raltegravir, Dolutegravir	0	Raltegravir, Tenofovir/emtricitabine	0	Raltegravir, Dolutegravir	0
30053052	1	Does the paper report HIV sequences from patient samples?	Boolean	Data availability	Yes	Yes	1	Yes	1	Yes	1	Yes	1	Yes	1	Yes	1
30053052	2	Does the paper report in vitro drug susceptibility data?	Boolean	Data availability	Yes	Yes	1	Yes	1	Yes	1	Yes	1	Yes	1	No	0
30053052	3	Were sequences from the paper made publicly available?	Boolean	Data availability	No	No	1	No	1	No	1	No	1	No	1	No	1
30053052	4	What were the GenBank accession numbers for sequenced HIV isolates?	List	Data availability	No	No	1	No	1	No	1	No	1	No	1	No	1
30053052	5	How many individuals had samples obtained for HIV sequencing?	Number	Data availability	51	51	1	51	1	51	1	51	1	51	1	0	0
30053052	6	From which countries were the sequenced samples obtained?	List	Demographics	Sweden	Sweden	1	Sweden	1	Sweden	1	Sweden	1	Sweden	1	No	0
30053052	7	From what years were the sequenced samples obtained?	List	Demographics	No	No	1	No	1	No	1	No	1	No	1	No	1
30053052	8	Were samples cloned prior to sequencing?	Boolean	Technical	No	No	1	No	1	Yes	0	Yes	0	Yes	0	No	1
30053052	9	Which HIV genes were reported to have been sequenced?	List	Technical	Full length Genome, Gag, Pol, RT	Reverse transcriptase, RT	0	Full length Genome, Gag, Pol, RT	1	Capsid	0	Gag, Pol	1	gag and pol	1	No	0
30053052	10	What method was used for sequencing?	List	Technical	No	No	1	No	1	No	1	No	1	No	1	No	1
30053052	11	What type of samples were sequenced?	List	Technical	Plasma	Plasma	1	Plasma	1	Plasma	1	Plasma	1	Plasma	1	No	0
30053052	12	Were any sequences obtained from individuals with virological failure on a treatment regimen?	Boolean	Treatment	Yes	Yes	1	Yes	1	Yes	1	Yes	1	Yes	1	No	0
30053052	13	Were the patients in the study in a clinical trial?	Boolean	Treatment	No	No	1	No	1	No	1	No	1	No	1	No	1
30053052	14	Does the paper report HIV sequences from individuals who had previously received ARV drugs?	Boolean	Treatment	Yes	Yes	1	Yes	1	Yes	1	Yes	1	Yes	1	No	0
30053052	15	Which drug classes were received by individuals in the study before sample sequencing?	List	Treatment	No	NRTI, NNRTI	0	No	1	NNRTI, NRTI	0	NRTI, NNRTI	0	NRTI, NNRTI, PI, INSTI	0	No	1
30053052	16	Which drugs were received by individuals in the study before sample sequencing?	List	Treatment	No	No	1	No	1	Nevirapine, Efavirenz, Etravirine, Rilpivirine, Tenofovir alafenamide	0	Tenofovir, Lamivudine, Nevirapine, Efavirenz, Etravirine, Rilpivirine	0	Abacavir (ABC), Zidovudine (AZT), Zalcitabine (DDC), Didanosine (DDI), Lamivudine (3TC), Stavudine (D4T), Emtricitabine (FTC), Tenofovir (TFV), Nevirapine (NVP), Delavirdine (DLV), Efavirenz (EFV), Etravirine (ETR), Rilpivirine (RPV), Doravirine (DOR), Amprenavir (APV), Lopinavir (LPV), Atazanavir (ATV), Derunavir (DRV), Raltegravir (RAL), Elvitegravir (EVG), Dolutegravir (DTG), Bictegravir (BIC), Cabotegravir (CAB), Lenacapavir (LEN)	0	No	1
30803972	1	Does the paper report HIV sequences from patient samples?	Boolean	Data availability	No	No	1	No	1	No	1	No	1	No	1	No	1
30803972	2	Does the paper report in vitro drug susceptibility data?	Boolean	Data availability	Yes	Yes	1	Yes	1	Yes	1	Yes	1	Yes	1	No	0
30803972	3	Were sequences from the paper made publicly available?	Boolean	Data availability	No	No	1	No	1	No	1	No	1	No	1	No	1
30803972	4	What were the GenBank accession numbers for sequenced HIV isolates?	List	Data availability	No	No	1	No	1	No	1	No	1	No	1	No	1
30803972	5	How many individuals had samples obtained for HIV sequencing?	Number	Data availability	0	0	1	0	1	0	1	0	1	Yes	0	0	1
30803972	6	From which countries were the sequenced samples obtained?	List	Demographics	No	No	1	No	1	No	1	No	1	No	1	No	1
30803972	7	From what years were the sequenced samples obtained?	List	Demographics	No	No	1	No	1	No	1	No	1	No	1	No	1
30803972	8	Were samples cloned prior to sequencing?	Boolean	Technical	No	No	1	No	1	No	1	No	1	No	1	No	1
30803972	9	Which HIV genes were reported to have been sequenced?	List	Technical	No	No	1	IN	0	No	1	No	1	No	1	No	1
30803972	10	What method was used for sequencing?	List	Technical	No	No	1	No	1	No	1	No	1	No	1	No	1
30803972	11	What type of samples were sequenced?	List	Technical	No	No	1	No	1	No	1	No	1	No	1	No	1
30803972	12	Were any sequences obtained from individuals with virological failure on a treatment regimen?	Boolean	Treatment	No	No	1	No	1	No	1	No	1	No	1	No	1
30803972	13	Were the patients in the study in a clinical trial?	Boolean	Treatment	No	No	1	No	1	No	1	No	1	No	1	No	1
30803972	14	Does the paper report HIV sequences from individuals who had previously received ARV drugs?	Boolean	Treatment	No	No	1	No	1	No	1	No	1	Yes	0	No	1
30803972	15	Which drug classes were received by individuals in the study before sample sequencing?	List	Treatment	No	No	1	No	1	INSTI	0	No	1	No	1	No	1
30803972	16	Which drugs were received by individuals in the study before sample sequencing?	List	Treatment	No	No	1	No	1	Bictegravir	0	No	1	No	1	No	1
31988104	1	Does the paper report HIV sequences from patient samples?	Boolean	Data availability	No	No	1	Yes	0	No	1	Yes	0	No	1	No	1
31988104	2	Does the paper report in vitro drug susceptibility data?	Boolean	Data availability	Yes	Yes	1	Yes	1	Yes	1	Yes	1	Yes	1	Yes	1
31988104	3	Were sequences from the paper made publicly available?	Boolean	Data availability	No	No	1	No	1	No	1	No	1	No	1	No	1
31988104	4	What were the GenBank accession numbers for sequenced HIV isolates?	List	Data availability	No	No	1	No	1	No	1	No	1	No	1	No	1
31988104	5	How many individuals had samples obtained for HIV sequencing?	Number	Data availability	0	0	1	0	1	0	1	0	1	0	1	0	1
31988104	6	From which countries were the sequenced samples obtained?	List	Demographics	No	No	1	No	1	No	1	No	1	No	1	No	1
31988104	7	From what years were the sequenced samples obtained?	List	Demographics	No	No	1	No	1	No	1	No	1	No	1	No	1
31988104	8	Were samples cloned prior to sequencing?	Boolean	Technical	No	No	1	No	1	No	1	No	1	No	1	No	1
31988104	9	Which HIV genes were reported to have been sequenced?	List	Technical	RT	No	0	RT	1	No	0	No	0	No	0	No	0
31988104	10	What method was used for sequencing?	List	Technical	No	No	1	No	1	No	1	No	1	No	1	No	1
31988104	11	What type of samples were sequenced?	List	Technical	No	No	1	No	1	No	1	No	1	No	1	No	1
31988104	12	Were any sequences obtained from individuals with virological failure on a treatment regimen?	Boolean	Treatment	No	No	1	No	1	No	1	No	1	No	1	No	1
31988104	13	Were the patients in the study in a clinical trial?	Boolean	Treatment	No	No	1	No	1	No	1	No	1	No	1	No	1
31988104	14	Does the paper report HIV sequences from individuals who had previously received ARV drugs?	Boolean	Treatment	Yes	No	0	Yes	1	No	0	No	0	No	0	No	0
31988104	15	Which drug classes were received by individuals in the study before sample sequencing?	List	Treatment	No	No	1	No	1	NRTI, NNRTI, PI, INSTI	0	No	1	No	1	No	1
31988104	16	Which drugs were received by individuals in the study before sample sequencing?	List	Treatment	No	No	1	No	1	Abacavir (ABC), Zidovudine (AZT), Zalcitabine (DDC), Didanosine (DDI), Lamivudine (3TC), Stavudine (D4T), Emtricitabine (FTC), Tenofovir (TFV), Nevirapine (NVP), Delavirdine (DLV), Efavirenz (EFV), Etravirine (ETR), Rilpivirine (RPV), Doravirine (DOR), Amprenavir (APV), Lopinavir (LPV), Atazanavir (ATV), Derunavir (DRV), Raltegravir (RAL), Elvitegravir (EVG), Dolutagravir (DTG), Bictegravir (BIC), cabotagravir (CAB), Lenacapavir (LEN)	0	No	1	No	1	No	1
32601157	1	Does the paper report HIV sequences from patient samples?	Boolean	Data availability	No	No	1	No	1	No	1	No	1	No	1	No	1
32601157	2	Does the paper report in vitro drug susceptibility data?	Boolean	Data availability	Yes	Yes	1	Yes	1	Yes	1	Yes	1	Yes	1	Yes	1
32601157	3	Were sequences from the paper made publicly available?	Boolean	Data availability	No	No	1	No	1	No	1	No	1	No	1	No	1
32601157	4	What were the GenBank accession numbers for sequenced HIV isolates?	List	Data availability	No	No	1	No	1	No	1	No	1	No	1	No	1
32601157	5	How many individuals had samples obtained for HIV sequencing?	Number	Data availability	0	0	1	0	1	0	1	0	1	0	1	0	1
32601157	6	From which countries were the sequenced samples obtained?	List	Demographics	No	No	1	No	1	No	1	No	1	No	1	No	1
32601157	7	From what years were the sequenced samples obtained?	List	Demographics	No	No	1	No	1	No	1	No	1	No	1	No	1
32601157	8	Were samples cloned prior to sequencing?	Boolean	Technical	No	No	1	No	1	No	1	No	1	No	1	No	1
32601157	9	Which HIV genes were reported to have been sequenced?	List	Technical	No	No	1	No	1	No	1	No	1	No	1	No	1
32601157	10	What method was used for sequencing?	List	Technical	No	No	1	No	1	No	1	No	1	No	1	No	1
32601157	11	What type of samples were sequenced?	List	Technical	No	No	1	No	1	No	1	No	1	No	1	No	1
32601157	12	Were any sequences obtained from individuals with virological failure on a treatment regimen?	Boolean	Treatment	No	No	1	No	1	No	1	No	1	No	1	No	1
32601157	13	Were the patients in the study in a clinical trial?	Boolean	Treatment	No	No	1	No	1	No	1	No	1	No	1	No	1
32601157	14	Does the paper report HIV sequences from individuals who had previously received ARV drugs?	Boolean	Treatment	No	No	1	No	1	No	1	No	1	No	1	No	1
32601157	15	Which drug classes were received by individuals in the study before sample sequencing?	List	Treatment	No	No	1	No	1	INSTI	0	No	1	No	1	No	1
32601157	16	Which drugs were received by individuals in the study before sample sequencing?	List	Treatment	No	No	1	No	1	Raltegravir (RAL), Elvitegravir(EVG), Dolutagravir (DTG), Bictegravir (BIC), cabotagravir (CAB), Lenacapavir (LEN)	0	No	1	No	1	No	1
33855437	1	Does the paper report HIV sequences from patient samples?	Boolean	Data availability	Yes	Yes	1	Yes	1	Yes	1	Yes	1	Yes	1	Yes	1
33855437	2	Does the paper report in vitro drug susceptibility data?	Boolean	Data availability	Yes	Yes	1	Yes	1	Yes	1	Yes	1	Yes	1	Yes	1
33855437	3	Were sequences from the paper made publicly available?	Boolean	Data availability	Yes	No	0	Yes	1	Yes	1	Yes	1	No	0	Yes	1
33855437	4	What were the GenBank accession numbers for sequenced HIV isolates?	List	Data availability	MW484894, MW484895, MW484893, DQ380549, AF492618	MW484894, MW484895, MW484893, DQ380549, AF492618	1	MW484894, MW484895, MW484893, DQ380549, AF492618, MW48492, AF324493	0	MW484894, MW484895, MW484893, DQ380549, AF492618, MW48492, AF324493	0	MW484894, MW484895, MW484893, DQ380549, AF492618, MW48492, AF324493	0	AF492618, MW48492, AF324493	0	MW484894, MW484895, MW484893, DQ380549, MW48492, AF324493	0
33855437	5	How many individuals had samples obtained for HIV sequencing?	Number	Data availability	6 or 7	6	1	6	1	6	1	0	0	6	1	4	0
33855437	6	From which countries were the sequenced samples obtained?	List	Demographics	Canada, Ethiopia	Canada, Ethiopia	1	Canada, Ethiopia, United States	0	Ethiopia	0	Canada, Ethiopia	1	Ethiopia, Israel	0	Canada	0
33855437	7	From what years were the sequenced samples obtained?	List	Demographics	No	No	1	No	1	No	1	No	1	No	1	No	1
33855437	8	Were samples cloned prior to sequencing?	Boolean	Technical	No	No	1	No	1	No	1	No	1	No	1	No	1
33855437	9	Which HIV genes were reported to have been sequenced?	List	Technical	RT	No	0	RT	1	No	0	RT	1	Protease, RT, IN	0	RT	1
33855437	10	What method was used for sequencing?	List	Technical	No	No	1	No	1	No	1	No	1	No	1	Sanger sequencing	0
33855437	11	What type of samples were sequenced?	List	Technical	No	PBMC	0	No	1	PBMC	0	No	1	Plasma	0	Cell culture	0
33855437	12	Were any sequences obtained from individuals with virological failure on a treatment regimen?	Boolean	Treatment	No	No	1	No	1	No	1	No	1	No	1	No	1
33855437	13	Were the patients in the study in a clinical trial?	Boolean	Treatment	No	No	1	No	1	No	1	No	1	No	1	No	1
33855437	14	Does the paper report HIV sequences from individuals who had previously received ARV drugs?	Boolean	Treatment	No	No	1	No	1	No	1	No	1	No	1	No	1
33855437	15	Which drug classes were received by individuals in the study before sample sequencing?	List	Treatment	No	No	1	No	1	NNRTI	0	No	1	No	1	No	1
33855437	16	Which drugs were received by individuals in the study before sample sequencing?	List	Treatment	No	No	1	No	1	Doravirine, Rilpivirine	0	No	1	No	1	No	1
34516245	1	Does the paper report HIV sequences from patient samples?	Boolean	Data availability	No	No	1	No	1	No	1	No	1	No	1	No	1
34516245	2	Does the paper report in vitro drug susceptibility data?	Boolean	Data availability	Yes	Yes	1	Yes	1	Yes	1	Yes	1	Yes	1	Yes	1
34516245	3	Were sequences from the paper made publicly available?	Boolean	Data availability	Yes	Yes	1	Yes	1	No	0	Yes	1	Yes	1	No	0
34516245	4	What were the GenBank accession numbers for sequenced HIV isolates?	List	Data availability	OK263149 to OK263162	OK263149 to OK263162	1	OK263149 to OK263162	1	No	0	OK263149 to OK263162	1	OK263149 to OK263162	1	No	0
34516245	5	How many individuals had samples obtained for HIV sequencing?	Number	Data availability	0	0	1	0	1	0	1	0	1	0	1	0	1
34516245	6	From which countries were the sequenced samples obtained?	List	Demographics	No	No	1	No	1	No	1	No	1	No	1	No	1
34516245	7	From what years were the sequenced samples obtained?	List	Demographics	No	No	1	No	1	No	1	No	1	No	1	No	1
34516245	8	Were samples cloned prior to sequencing?	Boolean	Technical	Yes	Yes	1	Yes	1	No	0	Yes	1	Yes	1	No	0
34516245	9	Which HIV genes were reported to have been sequenced?	List	Technical	RT	Reverse transcriptase, RT	1	RT	1	Reverse transcriptase, RT	1	RT	1	Reverse transcriptase (RT)	1	RT	1
34516245	10	What method was used for sequencing?	List	Technical	No	Sanger sequencing	0	Sanger sequencing	0	No	1	Sanger sequencing	0	Sanger sequencing	0	No	1
34516245	11	What type of samples were sequenced?	List	Technical	No	No	1	No	1	No	1	No	1	Viral RNA from cell culture supernatants	0	No	1
34516245	12	Were any sequences obtained from individuals with virological failure on a treatment regimen?	Boolean	Treatment	No	No	1	No	1	No	1	No	1	No	1	No	1
34516245	13	Were the patients in the study in a clinical trial?	Boolean	Treatment	No	No	1	No	1	No	1	No	1	No	1	No	1
34516245	14	Does the paper report HIV sequences from individuals who had previously received ARV drugs?	Boolean	Treatment	No	No	1	No	1	No	1	No	1	Yes	0	No	1
34516245	15	Which drug classes were received by individuals in the study before sample sequencing?	List	Treatment	No	No	1	No	1	NRTI	0	No	1	NRTI	0	No	1
34516245	16	Which drugs were received by individuals in the study before sample sequencing?	List	Treatment	No	No	1	No	1	EFdA	0	No	1	EFdA	0	No	1
35730213	1	Does the paper report HIV sequences from patient samples?	Boolean	Data availability	No	No	1	No	1	No	1	No	1	No	1	No	1
35730213	2	Does the paper report in vitro drug susceptibility data?	Boolean	Data availability	No	No	1	No	1	No	1	No	1	No	1	No	1
35730213	3	Were sequences from the paper made publicly available?	Boolean	Data availability	No	No	1	NRTI, NNRTI	1	No	1	No	1	No	1	No	1
35730213	4	What were the GenBank accession numbers for sequenced HIV isolates?	List	Data availability	No	No	1	No	1	No	1	No	1	No	1	No	1
35730213	5	How many individuals had samples obtained for HIV sequencing?	Number	Data availability	0	0	1	0	1	0	1	0	1	0	1	0	1
35730213	6	From which countries were the sequenced samples obtained?	List	Demographics	No	No	1	No	1	No	1	No	1	No	1	No	1
35730213	7	From what years were the sequenced samples obtained?	List	Demographics	No	No	1	No	1	No	1	No	1	No	1	No	1
35730213	8	Were samples cloned prior to sequencing?	Boolean	Technical	No	No	1	No	1	No	1	No	1	No	1	No	1
35730213	9	Which HIV genes were reported to have been sequenced?	List	Technical	No	No	1	No	1	No	1	No	1	No	1	No	1
35730213	10	What method was used for sequencing?	List	Technical	No	No	1	No	1	No	1	No	1	No	1	No	1
35730213	11	What type of samples were sequenced?	List	Technical	No	No	1	No	1	No	1	No	1	Yes	0	No	1
35730213	12	Were any sequences obtained from individuals with virological failure on a treatment regimen?	Boolean	Treatment	No	No	1	No	1	No	1	No	1	No	1	No	1
35730213	13	Were the patients in the study in a clinical trial?	Boolean	Treatment	No	No	1	No	1	No	1	No	1	Yes	0	No	1
35730213	14	Does the paper report HIV sequences from individuals who had previously received ARV drugs?	Boolean	Treatment	No	No	1	No	1	No	1	No	1	Yes	0	No	1
35730213	15	Which drug classes were received by individuals in the study before sample sequencing?	List	Treatment	No	NNRTI, INSTI	0	No	1	NNRTI, INSTI	0	No	1	No	1	No	1
35730213	16	Which drugs were received by individuals in the study before sample sequencing?	List	Treatment	No	Efavirenz (EFV), Dolutegravir (DTG)	0	No	1	EFV, DTG	0	No	1	No	1	No	1
35913500	1	Does the paper report HIV sequences from patient samples?	Boolean	Data availability	Yes	No	0	No	0	No	0	No	0	No	0	No	0
35913500	2	Does the paper report in vitro drug susceptibility data?	Boolean	Data availability	No	No	1	No	1	No	1	No	1	No	1	No	1
35913500	3	Were sequences from the paper made publicly available?	Boolean	Data availability	No	No	1	No	1	No	1	No	1	No	1	No	1
35913500	4	What were the GenBank accession numbers for sequenced HIV isolates?	List	Data availability	No	No	1	No	1	No	1	No	1	No	1	No	1
35913500	5	How many individuals had samples obtained for HIV sequencing?	Number	Data availability	51	0	0	0	0	0	0	0	0	0	0	0	0
35913500	6	From which countries were the sequenced samples obtained?	List	Demographics	US	No	0	No	0	No	0	No	0	No	0	No	0
35913500	7	From what years were the sequenced samples obtained?	List	Demographics	2021-2022	No	0	No	0	No	0	No	0	No	0	No	0
35913500	8	Were samples cloned prior to sequencing?	Boolean	Technical	No	No	1	No	1	No	1	No	1	No	1	No	1
35913500	9	Which HIV genes were reported to have been sequenced?	List	Technical	RT, IN	No	0	No	0	No	0	No	0	No	0	No	0
35913500	10	What method was used for sequencing?	List	Technical	No	No	1	No	1	No	1	No	1	No	1	No	1
35913500	11	What type of samples were sequenced?	List	Technical	No	No	1	No	1	No	1	No	1	No	1	No	1
35913500	12	Were any sequences obtained from individuals with virological failure on a treatment regimen?	Boolean	Treatment	Yes	No	0	No	0	No	0	No	0	No	0	No	0
35913500	13	Were the patients in the study in a clinical trial?	Boolean	Treatment	No	No	1	No	1	No	1	No	1	No	1	No	1
35913500	14	Does the paper report HIV sequences from individuals who had previously received ARV drugs?	Boolean	Treatment	Yes	No	0	No	0	No	0	No	0	No	0	No	0
35913500	15	Which drug classes were received by individuals in the study before sample sequencing?	List	Treatment	No	No	1	No	1	INSTI	0	No	1	No	1	No	1
35913500	16	Which drugs were received by individuals in the study before sample sequencing?	List	Treatment	No	No	1	No	1	CAB/RPV-LA	0	No	1	No	1	No	1
35945163	1	Does the paper report HIV sequences from patient samples?	Boolean	Data availability	Yes	No	0	Yes	1	No	0	No	0	No	0	No	0
35945163	2	Does the paper report in vitro drug susceptibility data?	Boolean	Data availability	No	No	1	No	1	No	1	No	1	No	1	No	1
35945163	3	Were sequences from the paper made publicly available?	Boolean	Data availability	No	No	1	No	1	No	1	No	1	No	1	No	1
35945163	4	What were the GenBank accession numbers for sequenced HIV isolates?	List	Data availability	No	No	1	No	1	No	1	No	1	No	1	No	1
35945163	5	How many individuals had samples obtained for HIV sequencing?	Number	Data availability	6	0	0	35	0	0	0	0	0	0	0	0	0
35945163	6	From which countries were the sequenced samples obtained?	List	Demographics	UK, USA, Belgium, Canada, Netherlands, Switzerland, Portugal, Italy, South Korea, Spain	No	0	No	0	No	0	No	0	No	0	No	0
35945163	7	From what years were the sequenced samples obtained?	List	Demographics	2016-2020	No	0	2016-2020	1	No	0	No	0	No	0	No	0
35945163	8	Were samples cloned prior to sequencing?	Boolean	Technical	No	No	1	No	1	No	1	No	1	No	1	No	1
35945163	9	Which HIV genes were reported to have been sequenced?	List	Technical	RT, IN	No	0	No	0	No	0	No	0	No	0	No	0
35945163	10	What method was used for sequencing?	List	Technical	No	No	1	No	1	No	1	No	1	No	1	No	1
35945163	11	What type of samples were sequenced?	List	Technical	Plasma	No	0	No	0	No	0	No	0	No	0	No	0
35945163	12	Were any sequences obtained from individuals with virological failure on a treatment regimen?	Boolean	Treatment	No	No	1	Yes	0	No	1	No	1	No	1	No	1
35945163	13	Were the patients in the study in a clinical trial?	Boolean	Treatment	No	No	1	No	1	No	1	No	1	No	1	No	1
35945163	14	Does the paper report HIV sequences from individuals who had previously received ARV drugs?	Boolean	Treatment	Yes	No	0	Yes	1	No	0	No	0	No	0	No	0
35945163	15	Which drug classes were received by individuals in the study before sample sequencing?	List	Treatment	INSTI, NNRTI	NRTI, NNRTI, PI, INSTI	0	NRTI, NNRTI, PI, INSTI	0	INSTI, NNRTI	1	No	0	No	0	No	0
35945163	16	Which drugs were received by individuals in the study before sample sequencing?	List	Treatment	CAB, RPV	cabotegravir, rilpivirine	1	Cabotegravir (CAB), Rilpivirine (RPV), Darunavir (DRV), Tenofovir (TFV), Emtricitabine (FTC)	0	Cabotegravir, Rilpivirine	1	No	0	No	0	No	0
36415058	1	Does the paper report HIV sequences from patient samples?	Boolean	Data availability	No	No	1	No	1	No	1	No	1	No	1	No	1
36415058	2	Does the paper report in vitro drug susceptibility data?	Boolean	Data availability	No	No	1	No	1	No	1	No	1	No	1	No	1
36415058	3	Were sequences from the paper made publicly available?	Boolean	Data availability	No	No	1	No	1	No	1	No	1	No	1	No	1
36415058	4	What were the GenBank accession numbers for sequenced HIV isolates?	List	Data availability	No	No	1	No	1	No	1	No	1	No	1	No	1
36415058	5	How many individuals had samples obtained for HIV sequencing?	Number	Data availability	0	0	1	0	1	0	1	0	1	0	1	0	1
36415058	6	From which countries were the sequenced samples obtained?	List	Demographics	No	No	1	No	1	No	1	No	1	No	1	No	1
36415058	7	From what years were the sequenced samples obtained?	List	Demographics	No	No	1	No	1	No	1	No	1	No	1	No	1
36415058	8	Were samples cloned prior to sequencing?	Boolean	Technical	No	No	1	No	1	No	1	No	1	No	1	No	1
36415058	9	Which HIV genes were reported to have been sequenced?	List	Technical	No	No	1	No	1	No	1	No	1	No	1	No	1
36415058	10	What method was used for sequencing?	List	Technical	No	No	1	No	1	No	1	No	1	No	1	No	1
36415058	11	What type of samples were sequenced?	List	Technical	No	No	1	No	1	No	1	No	1	No	1	No	1
36415058	12	Were any sequences obtained from individuals with virological failure on a treatment regimen?	Boolean	Treatment	No	No	1	No	1	No	1	No	1	No	1	No	1
36415058	13	Were the patients in the study in a clinical trial?	Boolean	Treatment	No	No	1	No	1	No	1	No	1	No	1	No	1
36415058	14	Does the paper report HIV sequences from individuals who had previously received ARV drugs?	Boolean	Treatment	No	No	1	No	1	No	1	No	1	No	1	No	1
36415058	15	Which drug classes were received by individuals in the study before sample sequencing?	List	Treatment	No	No	1	No	1	INSTI, NNRTI, PI	0	No	1	No	1	No	1
36415058	16	Which drugs were received by individuals in the study before sample sequencing?	List	Treatment	No	No	1	No	1	Cabotegravir, Rilpivirine	0	No	1	No	1	No	1
36454248	1	Does the paper report HIV sequences from patient samples?	Boolean	Data availability	Yes	Yes	1	Yes	1	Yes	1	Yes	1	Yes	1	Yes	1
36454248	2	Does the paper report in vitro drug susceptibility data?	Boolean	Data availability	No	Yes	0	No	1	Yes	0	No	1	Yes	0	No	1
36454248	3	Were sequences from the paper made publicly available?	Boolean	Data availability	Yes	Yes	1	Yes	1	Yes	1	Yes	1	Yes	1	Yes	1
36454248	4	What were the GenBank accession numbers for sequenced HIV isolates?	List	Data availability	OM201778 - OM201846	OM201778 -- OM201846	1	OM201778 -- OM201846	1	OM201778 -- OM201846	1	OM201778 -- OM201846	1	OM201778 -- OM201846	1	OM201778 -- OM201846	1
36454248	5	How many individuals had samples obtained for HIV sequencing?	Number	Data availability	76	76	1	76	1	76	1	67	0	76	1	76	1
36454248	6	From which countries were the sequenced samples obtained?	List	Demographics	Panama	Panama	1	Panama	1	Panama	1	Panama	1	Panama	1	Panama	1
36454248	7	From what years were the sequenced samples obtained?	List	Demographics	2018-2019	2018-19	1	2018--2019	1	2018-2019	1	2018-2019	1	2018--19	1	2018--19	1
36454248	8	Were samples cloned prior to sequencing?	Boolean	Technical	No	No	1	No	1	No	1	No	1	No	1	No	1
36454248	9	Which HIV genes were reported to have been sequenced?	List	Technical	Pol	Protease, PR; Reverse transcriptase, RT; Integrase, IN	1	PR, RT, IN	1	Protease, PR; Reverse transcriptase, RT; Integrase, IN	1	PR, RT, IN	1	Protease, RT, and IN	1	PR, RT, IN	1
36454248	10	What method was used for sequencing?	List	Technical	No	Sanger sequencing	0	Sanger sequencing	0	No	1	Sanger sequencing	0	Sanger sequencing	0	Sanger sequencing	0
36454248	11	What type of samples were sequenced?	List	Technical	Plasma	Plasma	1	Plasma	1	Plasma	1	Plasma	1	Plasma	1	Plasma	1
36454248	12	Were any sequences obtained from individuals with virological failure on a treatment regimen?	Boolean	Treatment	Yes	Yes	1	Yes	1	Yes	1	Yes	1	Yes	1	Yes	1
36454248	13	Were the patients in the study in a clinical trial?	Boolean	Treatment	No	No	1	No	1	No	1	No	1	No	1	No	1
36454248	14	Does the paper report HIV sequences from individuals who had previously received ARV drugs?	Boolean	Treatment	Yes	Yes	1	Yes	1	Yes	1	Yes	1	Yes	1	Yes	1
36454248	15	Which drug classes were received by individuals in the study before sample sequencing?	List	Treatment	NRTI, NNRTI, PI, INSTI	NRTI, NNRTI, PI, INSTI	1	NRTI, NNRTI, PI, INSTI	1	NRTI, PI, INSTI	0	NRTI, NNRTI, PI, INSTI	1	NRTI, NNRTI, and PI	0	No	0
36454248	16	Which drugs were received by individuals in the study before sample sequencing?	List	Treatment	3TC, AZT, LPV, EFV, RAL	Lamivudine, Zidovudine, Lopinavir/Ritonavir, Efavirenz	0	Lamivudine (3TC), Zidovudine (AZT), Lopinavir (LPV), Ritonavir (RTV), Efavirenz (EFV), Darunavir (DRV), Raltegravir (RAL), Emtricitabine (FTC), Tenofovir (TFV), Dolutegravir (DTG), Abacavir (ABC), Etravirine (ETR), Rilpivirine (RPV), Nevirapine (NVP), Nelfinavir (NFV), Stavudine (D4T), Didanosine (DDI), Lamivudine (3TC), Zidovudine (ZDV), Doravirine (DOR), Bictegravir (BIC), Cabotegravir (CAB), Elvitegravir (EVG), Raltegravir (RAL)	0	Lamivudine, Zidovudine, Lopinavir, Ritonavir, Raltegravir	0	Lamivudine, Zidovudine, Lopinavir/ritonavir, Efavirenz, Raltegravir	1	Lamivudine, Zidovudine, Lopinavir/Ritonavir, and Efavirenz	1	No	0
36519389	1	Does the paper report HIV sequences from patient samples?	Boolean	Data availability	No	No	1	No	1	No	1	No	1	No	1	No	1
36519389	2	Does the paper report in vitro drug susceptibility data?	Boolean	Data availability	No	No	1	No	1	No	1	No	1	No	1	No	1
36519389	3	Were sequences from the paper made publicly available?	Boolean	Data availability	No	No	1	No	1	No	1	No	1	No	1	No	1
36519389	4	What were the GenBank accession numbers for sequenced HIV isolates?	List	Data availability	No	No	1	No	1	No	1	No	1	No	1	No	1
36519389	5	How many individuals had samples obtained for HIV sequencing?	Number	Data availability	0	0	1	0	1	0	1	0	1	0	1	0	1
36519389	6	From which countries were the sequenced samples obtained?	List	Demographics	No	No	1	No	1	South Africa	0	No	1	No	1	No	1
36519389	7	From what years were the sequenced samples obtained?	List	Demographics	No	No	1	No	1	2022	0	No	1	No	1	No	1
36519389	8	Were samples cloned prior to sequencing?	Boolean	Technical	No	No	1	No	1	No	1	No	1	No	1	No	1
36519389	9	Which HIV genes were reported to have been sequenced?	List	Technical	No	No	1	No	1	No	1	No	1	No	1	No	1
36519389	10	What method was used for sequencing?	List	Technical	No	No	1	No	1	No	1	No	1	No	1	No	1
36519389	11	What type of samples were sequenced?	List	Technical	No	No	1	No	1	No	1	No	1	No	1	No	1
36519389	12	Were any sequences obtained from individuals with virological failure on a treatment regimen?	Boolean	Treatment	No	No	1	No	1	No	1	No	1	No	1	No	1
36519389	13	Were the patients in the study in a clinical trial?	Boolean	Treatment	Yes	Yes	1	Yes	1	Yes	1	Yes	1	Yes	1	Yes	1
36519389	14	Does the paper report HIV sequences from individuals who had previously received ARV drugs?	Boolean	Treatment	No	No	1	No	1	Yes	0	No	1	No	1	No	1
36519389	15	Which drug classes were received by individuals in the study before sample sequencing?	List	Treatment	No	No	1	No	1	INSTI, NRTI, NNRTI	0	No	1	No	1	No	1
36519389	16	Which drugs were received by individuals in the study before sample sequencing?	List	Treatment	No	No	1	No	1	Dolutagravir (DTG), Emtricitabine (FTC), Tenofovir (TFV), Efavirenz (EFV)	0	No	1	No	1	No	1
36571282	1	Does the paper report HIV sequences from patient samples?	Boolean	Data availability	Yes	Yes	1	Yes	1	Yes	1	Yes	1	Yes	1	Yes	1
36571282	2	Does the paper report in vitro drug susceptibility data?	Boolean	Data availability	No	Yes	0	No	1	No	1	No	1	No	1	No	1
36571282	3	Were sequences from the paper made publicly available?	Boolean	Data availability	No	No	1	No	1	No	1	No	1	No	1	No	1
36571282	4	What were the GenBank accession numbers for sequenced HIV isolates?	List	Data availability	No	No	1	No	1	No	1	No	1	No	1	No	1
36571282	5	How many individuals had samples obtained for HIV sequencing?	Number	Data availability	2705	2705	1	2705	1	2705	1	2705	1	2705	1	2705	1
36571282	6	From which countries were the sequenced samples obtained?	List	Demographics	France, Greece, Italy, Portugal, Spain	France, Greece, Italy, Portugal, Spain	1	France, Greece, Italy, Portugal, Spain	1	France, Greece, Italy, Portugal, Spain	1	France, Greece, Italy, Portugal, Spain	1	France, Greece, Italy, Portugal, and Spain	1	France, Greece, Italy, Portugal, Spain	1
36571282	7	From what years were the sequenced samples obtained?	List	Demographics	2018-2021	2018-2021	1	2018-2021	1	2018-2021	1	2018-2021	1	2018--2021	1	2018, 2019, 2020, 2021	1
36571282	8	Were samples cloned prior to sequencing?	Boolean	Technical	No	No	1	No	1	No	1	No	1	No	1	No	1
36571282	9	Which HIV genes were reported to have been sequenced?	List	Technical	RT, IN	Integrase, IN	0	RT, IN	1	Integrase, Reverse transcriptase	1	RT, IN	1	Integrase, IN	1	Integrase, RT	1
36571282	10	What method was used for sequencing?	List	Technical	Sanger sequencing, NGS	Sanger sequencing; Next-generation sequencing	1	Sanger sequencing; NGS	1	Sanger sequencing, Next-generation sequencing	1	NGS	0	Sanger sequencing, NGS	1	Sanger sequencing, NGS sequencing	1
36571282	11	What type of samples were sequenced?	List	Technical	Plasma	No	0	No	0	Plasma	1	No	0	No	0	Plasma, PBMC	0
36571282	12	Were any sequences obtained from individuals with virological failure on a treatment regimen?	Boolean	Treatment	No	No	1	No	1	No	1	No	1	No	1	No	1
36571282	13	Were the patients in the study in a clinical trial?	Boolean	Treatment	No	No	1	No	1	No	1	No	1	No	1	No	1
36571282	14	Does the paper report HIV sequences from individuals who had previously received ARV drugs?	Boolean	Treatment	No	No	1	No	1	Yes	0	No	1	No	1	No	1
36571282	15	Which drug classes were received by individuals in the study before sample sequencing?	List	Treatment	No	No	1	No	1	NRTI, NNRTI, PI, INSTI	0	No	1	No	1	NRTI, INSTI	0
36571282	16	Which drugs were received by individuals in the study before sample sequencing?	List	Treatment	No	No	1	No	1	Abacavir, Zidovudine, Zalcitabine, Didanosine, Lamivudine, Stavudine, Emtricitabine, Tenofovir, Nevirapine, Delavirdine, Efavirenz, Etravirine, Rilpivirine, Doravirine, Amprenavir, Lopinavir, Atazanavir, Derunavir, Raltegravir, Elvitegravir, Dolutagravir, Bictegravir, Cabotegravir, Lenacapavir	0	No	1	No	1	No	1
36597160	1	Does the paper report HIV sequences from patient samples?	Boolean	Data availability	Yes	Yes	1	Yes	1	No	0	No	0	No	0	No	0
36597160	2	Does the paper report in vitro drug susceptibility data?	Boolean	Data availability	No	No	1	No	1	No	1	No	1	No	1	No	1
36597160	3	Were sequences from the paper made publicly available?	Boolean	Data availability	No	No	1	No	1	No	1	No	1	No	1	No	1
36597160	4	What were the GenBank accession numbers for sequenced HIV isolates?	List	Data availability	No	No	1	No	1	No	1	No	1	No	1	No	1
36597160	5	How many individuals had samples obtained for HIV sequencing?	Number	Data availability	6	6	1	6	1	0	0	0	0	0	0	0	0
36597160	6	From which countries were the sequenced samples obtained?	List	Demographics	France	No	0	France	1	No	0	No	0	No	0	No	0
36597160	7	From what years were the sequenced samples obtained?	List	Demographics	2014	No	0	2014	1	No	0	No	0	No	0	No	0
36597160	8	Were samples cloned prior to sequencing?	Boolean	Technical	No	No	1	No	1	No	1	No	1	No	1	No	1
36597160	9	Which HIV genes were reported to have been sequenced?	List	Technical	RT, IN	Integrase, NRTI	0	PR, RT, IN	0	No	0	No	0	No	0	No	0
36597160	10	What method was used for sequencing?	List	Technical	Sanger sequencing	Sanger sequencing	1	Sanger sequencing	1	No	0	No	0	No	0	No	0
36597160	11	What type of samples were sequenced?	List	Technical	Plasma	No	0	Plasma	1	No	0	No	0	No	0	No	0
36597160	12	Were any sequences obtained from individuals with virological failure on a treatment regimen?	Boolean	Treatment	Yes	Yes	1	Yes	1	Yes	1	No	0	No	0	No	0
36597160	13	Were the patients in the study in a clinical trial?	Boolean	Treatment	No	No	1	No	1	No	1	No	1	No	1	No	1
36597160	14	Does the paper report HIV sequences from individuals who had previously received ARV drugs?	Boolean	Treatment	Yes	Yes	1	Yes	1	Yes	1	No	0	Yes	1	Yes	1
36597160	15	Which drug classes were received by individuals in the study before sample sequencing?	List	Treatment	NRTI, PI, NNRTI, INSTI	NRTI, PI, NNRTI, INSTI	1	NRTI, NNRTI, PI, INSTI	1	NRTI, NNRTI, PI, INSTI	1	No	0	INSTI	0	No	0
36597160	16	Which drugs were received by individuals in the study before sample sequencing?	List	Treatment	TDF,FTC,EVG	Tenofovir disoproxil fumarate, Emtricitabine, Ritonavir-boosted Protease Inhibitors, NNRTIs, Integrase Inhibitors	0	No	0	Elvitegravir, cobicistat, emtricitabine, tenofovir disoproxil fumarate	0	No	0	Elvitegravir (EVG), Raltegravir (RAL), Dolutegravir (DTG), Bictegravir (BIC), cabotegravir (CAB), Lenacapavir (LEN)	0	No	0
36645792	1	Does the paper report HIV sequences from patient samples?	Boolean	Data availability	Yes	No	0	Yes	1	No	0	Yes	1	Yes	1	No	0
36645792	2	Does the paper report in vitro drug susceptibility data?	Boolean	Data availability	No	No	1	No	1	No	1	No	1	No	1	No	1
36645792	3	Were sequences from the paper made publicly available?	Boolean	Data availability	No	No	1	No	1	No	1	No	1	No	1	No	1
36645792	4	What were the GenBank accession numbers for sequenced HIV isolates?	List	Data availability	No	No	1	No	1	No	1	No	1	No	1	No	1
36645792	5	How many individuals had samples obtained for HIV sequencing?	Number	Data availability	120 * 76% = 95, or 120 or 129	0	0	6	0	0	0	130	1	0	0	0	0
36645792	6	From which countries were the sequenced samples obtained?	List	Demographics	South Africa	No	0	South Africa	1	No	0	South Africa	1	No	0	South Africa	1
36645792	7	From what years were the sequenced samples obtained?	List	Demographics	No	No	1	2020-2021	0	No	1	2020-2021	0	2020-2021	0	No	1
36645792	8	Were samples cloned prior to sequencing?	Boolean	Technical	No	No	1	No	1	No	1	No	1	No	1	No	1
36645792	9	Which HIV genes were reported to have been sequenced?	List	Technical	RT	No	0	IN	0	No	0	PR, RT, IN	0	No	0	No	0
36645792	10	What method was used for sequencing?	List	Technical	No	No	1	No	1	No	1	No	1	No	1	No	1
36645792	11	What type of samples were sequenced?	List	Technical	Plasma	No	0	Plasma	1	No	0	Plasma	1	Plasma	1	No	0
36645792	12	Were any sequences obtained from individuals with virological failure on a treatment regimen?	Boolean	Treatment	Yes	Yes	1	Yes	1	Yes	1	Yes	1	Yes	1	Yes	1
36645792	13	Were the patients in the study in a clinical trial?	Boolean	Treatment	Yes	Yes	1	Yes	1	Yes	1	Yes	1	Yes	1	Yes	1
36645792	14	Does the paper report HIV sequences from individuals who had previously received ARV drugs?	Boolean	Treatment	Yes	Yes	1	Yes	1	Yes	1	Yes	1	Yes	1	Yes	1
36645792	15	Which drug classes were received by individuals in the study before sample sequencing?	List	Treatment	NRTI, NNRTI	NRTI	0	NRTI, INSTI	0	NRTI, NNRTI, INSTI	0	NRTI, NNRTI	1	NRTI, NNRTI, PI	0	NRTI, NNRTI	1
36645792	16	Which drugs were received by individuals in the study before sample sequencing?	List	Treatment	TDF, 3TC, EFV	Tenofovir, Lamivudine, Efavirenz	1	Tenofovir (TFV), Lamivudine (3TC), Dolutegravir (DTG)	0	Tenofovir, lamivudine, dolutegravir, efavirenz	0	Tenofovir (TFV), Emtricitabine (FTC), Efavirenz (EFV)	1	ABC, AZT, DDC, DDI, 3TC, D4T, FTC, TFV, NVP, DLV, EFV, ETR, RPV, DOR, APV, LPV, ATV, DRV	0	Tenofovir (TDF), Emtricitabine (FTC), Efavirenz (EFV)	1
36659824	1	Does the paper report HIV sequences from patient samples?	Boolean	Data availability	Yes	No	0	No	0	No	0	No	0	No	0	Yes	1
36659824	2	Does the paper report in vitro drug susceptibility data?	Boolean	Data availability	No	No	1	No	1	No	1	No	1	No	1	No	1
36659824	3	Were sequences from the paper made publicly available?	Boolean	Data availability	No	No	1	No	1	No	1	No	1	No	1	No	1
36659824	4	What were the GenBank accession numbers for sequenced HIV isolates?	List	Data availability	No	No	1	No	1	No	1	No	1	No	1	No	1
36659824	5	How many individuals had samples obtained for HIV sequencing?	Number	Data availability	14	0	0	0	0	0	0	0	0	0	0	112	0
36659824	6	From which countries were the sequenced samples obtained?	List	Demographics	France	No	0	No	0	No	0	No	0	No	0	France	1
36659824	7	From what years were the sequenced samples obtained?	List	Demographics	2019-2020	No	0	No	0	No	0	No	0	No	0	2019-2020	1
36659824	8	Were samples cloned prior to sequencing?	Boolean	Technical	No	No	1	No	1	No	1	No	1	No	1	No	1
36659824	9	Which HIV genes were reported to have been sequenced?	List	Technical	RT, IN	No	0	No	0	No	0	No	0	No	0	No	0
36659824	10	What method was used for sequencing?	List	Technical	No	No	1	No	1	No	1	No	1	No	1	No	1
36659824	11	What type of samples were sequenced?	List	Technical	No	No	1	No	1	No	1	No	1	No	1	No	1
36659824	12	Were any sequences obtained from individuals with virological failure on a treatment regimen?	Boolean	Treatment	Yes	No	0	No	0	No	0	No	0	No	0	No	0
36659824	13	Were the patients in the study in a clinical trial?	Boolean	Treatment	Yes	Yes	1	Yes	1	Yes	1	Yes	1	Yes	1	No	0
36659824	14	Does the paper report HIV sequences from individuals who had previously received ARV drugs?	Boolean	Treatment	Yes	No	0	No	0	No	0	No	0	No	0	No	0
36659824	15	Which drug classes were received by individuals in the study before sample sequencing?	List	Treatment	NRTI, INSTI	No	0	No	0	No	0	No	0	No	0	No	0
36659824	16	Which drugs were received by individuals in the study before sample sequencing?	List	Treatment	BIC, FTC, TAF	No	0	No	0	No	0	No	0	No	0	No	0
36660819	1	Does the paper report HIV sequences from patient samples?	Boolean	Data availability	Yes	No	0	Yes	1	No	0	No	0	No	0	No	0
36660819	2	Does the paper report in vitro drug susceptibility data?	Boolean	Data availability	No	No	1	No	1	No	1	No	1	No	1	No	1
36660819	3	Were sequences from the paper made publicly available?	Boolean	Data availability	No	No	1	No	1	No	1	No	1	No	1	No	1
36660819	4	What were the GenBank accession numbers for sequenced HIV isolates?	List	Data availability	No	No	1	No	1	No	1	No	1	No	1	No	1
36660819	5	How many individuals had samples obtained for HIV sequencing?	Number	Data availability	8 and 10	0	0	1045	0	0	0	0	0	0	0	0	0
36660819	6	From which countries were the sequenced samples obtained?	List	Demographics	No	No	1	No	1	No	1	No	1	No	1	No	1
36660819	7	From what years were the sequenced samples obtained?	List	Demographics	No	No	1	No	1	No	1	No	1	No	1	No	1
36660819	8	Were samples cloned prior to sequencing?	Boolean	Technical	No	No	1	No	1	No	1	No	1	No	1	No	1
36660819	9	Which HIV genes were reported to have been sequenced?	List	Technical	RT, IN	No	0	PR, RT, IN	0	No	0	No	0	No	0	No	0
36660819	10	What method was used for sequencing?	List	Technical	No	No	1	No	1	No	1	No	1	No	1	No	1
36660819	11	What type of samples were sequenced?	List	Technical	No	No	1	PBMC	0	No	1	No	1	No	1	No	1
36660819	12	Were any sequences obtained from individuals with virological failure on a treatment regimen?	Boolean	Treatment	Yes	No	0	Yes	1	No	0	No	0	No	0	No	0
36660819	13	Were the patients in the study in a clinical trial?	Boolean	Treatment	Yes	Yes	1	Yes	1	Yes	1	No	0	Yes	1	No	0
36660819	14	Does the paper report HIV sequences from individuals who had previously received ARV drugs?	Boolean	Treatment	Yes	No	0	Yes	1	No	0	No	0	No	0	No	0
36660819	15	Which drug classes were received by individuals in the study before sample sequencing?	List	Treatment	NNRTI, INSTI	No	0	NRTI, NNRTI, INSTI	0	INSTI, NNRTI	1	No	0	No	0	No	0
36660819	16	Which drugs were received by individuals in the study before sample sequencing?	List	Treatment	CAB, RPV	No	0	CAB, RPV	1	Cabotegravir (CAB), Rilpivirine (RPV)	1	No	0	No	0	No	0
36694270	1	Does the paper report HIV sequences from patient samples?	Boolean	Data availability	Yes	Yes	1	Yes	1	Yes	1	Yes	1	Yes	1	Yes	1
36694270	2	Does the paper report in vitro drug susceptibility data?	Boolean	Data availability	No	No	1	No	1	No	1	No	1	No	1	No	1
36694270	3	Were sequences from the paper made publicly available?	Boolean	Data availability	No	No	1	No	1	No	1	No	1	No	1	No	1
36694270	4	What were the GenBank accession numbers for sequenced HIV isolates?	List	Data availability	No	No	1	No	1	No	1	No	1	No	1	No	1
36694270	5	How many individuals had samples obtained for HIV sequencing?	Number	Data availability	62	62	1	62	1	62	1	62	1	62	1	62	1
36694270	6	From which countries were the sequenced samples obtained?	List	Demographics	China	China	1	China	1	China	1	China	1	China	1	China	1
36694270	7	From what years were the sequenced samples obtained?	List	Demographics	2019-2022	2019-2022	1	2019-2022	1	2019-2022	1	2019-2022	1	2019-2022	1	2020-2022	0
36694270	8	Were samples cloned prior to sequencing?	Boolean	Technical	No	No	1	No	1	No	1	No	1	No	1	No	1
36694270	9	Which HIV genes were reported to have been sequenced?	List	Technical	PR, RT, IN	Protease, PR; Reverse transcriptase, RT; Integrase, IN	1	PR, RT, IN	1	Protease, Reverse transcriptase, Integrase	1	PR, RT, IN	1	Protease, RT, IN	1	PR, RT, IN	1
36694270	10	What method was used for sequencing?	List	Technical	Sanger sequencing	Sanger sequencing	1	Sanger sequencing	1	Sanger sequencing	1	No	0	Sanger sequencing	1	No	0
36694270	11	What type of samples were sequenced?	List	Technical	Plasma, CSF	Plasma; Other	1	CSF, Plasma	1	CSF, Plasma	1	CSF, Plasma	1	Plasma, CSF	1	CSF, Plasma	1
36694270	12	Were any sequences obtained from individuals with virological failure on a treatment regimen?	Boolean	Treatment	No	No	1	Yes	0	No	1	Yes	0	Yes	0	No	1
36694270	13	Were the patients in the study in a clinical trial?	Boolean	Treatment	Yes	No	0	No	0	No	0	No	0	No	0	No	0
36694270	14	Does the paper report HIV sequences from individuals who had previously received ARV drugs?	Boolean	Treatment	Yes	Yes	1	Yes	1	Yes	1	Yes	1	Yes	1	Yes	1
36694270	15	Which drug classes were received by individuals in the study before sample sequencing?	List	Treatment	No	NRTI; NNRTI	0	NRTI	0	NRTI, NNRTI, PI	0	NRTI, NNRTI, PI	0	NRTI	0	NRTI, NNRTI, PI	0
36694270	16	Which drugs were received by individuals in the study before sample sequencing?	List	Treatment	No	3TC; TDF	0	No	1	3TC, TDF, EFV, LPV/r	0	No	1	Abacavir (ABC), Zidovudine'(AZT), Zalcitabine (DDC), Didanosine (DDI), Lamivudine (3TC), Stavudine (D4T), Emtricitabine(FTC), Tenofovir (TFV)	0	NRTI, NNRTI, PI	0
36706364	1	Does the paper report HIV sequences from patient samples?	Boolean	Data availability	Yes	No	0	Yes	1	No	0	No	0	No	0	No	0
36706364	2	Does the paper report in vitro drug susceptibility data?	Boolean	Data availability	No	No	1	No	1	No	1	No	1	No	1	No	1
36706364	3	Were sequences from the paper made publicly available?	Boolean	Data availability	No	No	1	No	1	No	1	No	1	No	1	No	1
36706364	4	What were the GenBank accession numbers for sequenced HIV isolates?	List	Data availability	No	No	1	No	1	No	1	No	1	No	1	No	1
36706364	5	How many individuals had samples obtained for HIV sequencing?	Number	Data availability	62 or 3	0	0	0	0	62	1	0	0	0	0	0	0
36706364	6	From which countries were the sequenced samples obtained?	List	Demographics	South Africa	South Africa	1	South Africa	1	South Africa	1	No	0	No	0	South Africa	1
36706364	7	From what years were the sequenced samples obtained?	List	Demographics	No	No	1	2019-2020	0	2019-2020	0	No	1	No	1	No	1
36706364	8	Were samples cloned prior to sequencing?	Boolean	Technical	No	No	1	No	1	No	1	No	1	No	1	No	1
36706364	9	Which HIV genes were reported to have been sequenced?	List	Technical	RT, IN	No	0	No	0	No	0	No	0	No	0	No	0
36706364	10	What method was used for sequencing?	List	Technical	No	No	1	No	1	No	1	No	1	No	1	No	1
36706364	11	What type of samples were sequenced?	List	Technical	Plasma	No	0	Plasma	1	No	0	No	0	No	0	No	0
36706364	12	Were any sequences obtained from individuals with virological failure on a treatment regimen?	Boolean	Treatment	Yes	No	0	Yes	1	Yes	1	No	0	No	0	No	0
36706364	13	Were the patients in the study in a clinical trial?	Boolean	Treatment	Yes	Yes	1	Yes	1	Yes	1	Yes	1	No	0	No	0
36706364	14	Does the paper report HIV sequences from individuals who had previously received ARV drugs?	Boolean	Treatment	Yes	No	0	Yes	1	Yes	1	No	0	Yes	1	Yes	1
36706364	15	Which drug classes were received by individuals in the study before sample sequencing?	List	Treatment	NRTI, NNRTI, INSTI	NRTI, NNRTI	0	NRTI, NNRTI	0	NRTI, NNRTI	0	No	0	NRTI (Nucleoside Reverse Transcriptase Inhibitor), NNRTI (Non-Nucleosid Reverse Transcriptase Inhibitor), PI (Protease Inhibitor), INSTI (Integrase Inhibitor)	0	NRTI, NNRTI	0
36706364	16	Which drugs were received by individuals in the study before sample sequencing?	List	Treatment	TDF, 3TC, FTC, EFV, NVP, DTG	Tenofovir, Lamivudine, Emtricitabine, NNRTI (Efavirenz or Nevirapine)	0	Tenofovir (TFV), Lamivudine (3TC), Emtricitabine (FTC), Efavirenz (EFV), Nevirapine (NVP), Dolutegravir (DTG)	1	Tenofovir, lamivudine/emtricitabine, efavirenz, nevirapine	0	No	0	Abacavir (ABC), Zidovudine'(AZT), Zalcitabine (DDC), Didanosine (DDI), Lamivudine (3TC), Stavudine (D4T), Emtricitabine(FTC), Tenofovir (TFV), Nevirapine (NVP), Delavirdine (DLV), Efavirenz (EFV), Etravirine (ETR), Rilpivirine (RPV), Doravirine (DOR), Amprenavir (APV), Lopinavir'(LPV), Atazanavir (ATV), Derunavir (DRV), Raltegravir (RAL), Elvitegravir(EVG), Dolutagravir (DTG), Bictegravir (BIC), cabotagravir (CAB), Lenacapavir (LEN)	0	Tenofovir, Lamivudine, Efavirenz, Nevirapine	0
36738248	1	Does the paper report HIV sequences from patient samples?	Boolean	Data availability	Yes	Yes	1	Yes	1	Yes	1	Yes	1	Yes	1	Yes	1
36738248	2	Does the paper report in vitro drug susceptibility data?	Boolean	Data availability	No	Yes	0	No	1	No	1	No	1	No	1	No	1
36738248	3	Were sequences from the paper made publicly available?	Boolean	Data availability	No	No	1	No	1	No	1	No	1	No	1	No	1
36738248	4	What were the GenBank accession numbers for sequenced HIV isolates?	List	Data availability	No	No	1	No	1	No	1	No	1	No	1	No	1
36738248	5	How many individuals had samples obtained for HIV sequencing?	Number	Data availability	527	527	1	527	1	527	1	527	1	527	1	527	1
36738248	6	From which countries were the sequenced samples obtained?	List	Demographics	Switzerland	Switzerland	1	Switzerland	1	Switzerland	1	Switzerland	1	Switzerland	1	Switzerland	1
36738248	7	From what years were the sequenced samples obtained?	List	Demographics	No	No	1	No	1	2002-2021	0	No	1	2021	0	No	1
36738248	8	Were samples cloned prior to sequencing?	Boolean	Technical	No	No	1	No	1	No	1	No	1	No	1	No	1
36738248	9	Which HIV genes were reported to have been sequenced?	List	Technical	PR, RT, IN	Protease, PR; Reverse transcriptase, RT; Integrase, IN	1	PR, RT, IN	1	Protease, PR; Reverse transcriptase, RT; Integrase, IN	1	PR, RT, IN, Near full length genome	1	Protease, Reverse transcriptase, and Integrase	1	PR, RT, IN	1
36738248	10	What method was used for sequencing?	List	Technical	Sanger sequencing, NGS	Illumina sequencing	0	Sanger sequencing; NGS	1	Illumina sequencing	0	Sanger sequencing; Illumina sequencing	1	Illumina sequencing	0	Sanger sequencing, Illumina sequencing	1
36738248	11	What type of samples were sequenced?	List	Technical	Plasma	Plasma	1	Plasma	1	Plasma	1	Plasma	1	Plasma	1	Plasma	1
36738248	12	Were any sequences obtained from individuals with virological failure on a treatment regimen?	Boolean	Treatment	No	No	1	No	1	Yes	0	No	1	No	1	No	1
36738248	13	Were the patients in the study in a clinical trial?	Boolean	Treatment	No	No	1	No	1	No	1	No	1	No	1	No	1
36738248	14	Does the paper report HIV sequences from individuals who had previously received ARV drugs?	Boolean	Treatment	Yes	Yes	1	Yes	1	Yes	1	Yes	1	Yes	1	Yes	1
36738248	15	Which drug classes were received by individuals in the study before sample sequencing?	List	Treatment	No	NRTI, NNRTI, PI	0	No	1	NRTI, NNRTI, PI, INSTI	0	NRTI, NNRTI, PI	0	NRTI, NNRTI, PI	0	No	1
36738248	16	Which drugs were received by individuals in the study before sample sequencing?	List	Treatment	No	No	1	No	1	Amprenavir (APV), Lopinavir'(LPV), Atazanavir (ATV), Derunavir (DRV), Nelfinavir (NFV), Nevirapine (NVP), Delavirdine (DLV), Efavirenz (EFV), Etravirine (ETR), Rilpivirine (RPV), Doravirine (DOR), Raltegravir (RAL), Elvitegravir(EVG), Dolutagravir (DTG), Bictegravir (BIC), cabotagravir (CAB), Lenacapavir (LEN)	0	No	1	Abacavir (ABC), Zidovudine'(AZT), Zalcitabine (DDC), Didanosine (DDI), Lamivudine (3TC), Stavudine (D4T), Emtricitabine(FTC), Tenofovir (TFV), Nevirapine (NVP), Delavirdine (DLV), Efavirenz (EFV), Etravirine (ETR), Rilpivirine (RPV), Doravirine (DOR), Amprenavir (APV), Lopinavir'(LPV), Atazanavir (ATV), Derunavir (DRV), Raltegravir (RAL), Elvitegravir(EVG), Dolutagravir (DTG), Bictegravir (BIC), cabotagravir (CAB), Lenacapavir (LEN)	0	No	1
36751650	1	Does the paper report HIV sequences from patient samples?	Boolean	Data availability	Yes	Yes	1	Yes	1	Yes	1	Yes	1	Yes	1	Yes	1
36751650	2	Does the paper report in vitro drug susceptibility data?	Boolean	Data availability	No	No	1	No	1	No	1	No	1	No	1	No	1
36751650	3	Were sequences from the paper made publicly available?	Boolean	Data availability	No	No	1	No	1	No	1	No	1	No	1	No	1
36751650	4	What were the GenBank accession numbers for sequenced HIV isolates?	List	Data availability	No	No	1	No	1	No	1	No	1	No	1	No	1
36751650	5	How many individuals had samples obtained for HIV sequencing?	Number	Data availability	1653	1653	1	1653	1	1653	1	1653	1	1653	1	1653	1
36751650	6	From which countries were the sequenced samples obtained?	List	Demographics	China	China	1	China	1	China	1	China	1	China	1	China	1
36751650	7	From what years were the sequenced samples obtained?	List	Demographics	2016-2020	2016-2020	1	2016-2020	1	2016-2020	1	2016-2020	1	2016-2020	1	2016-2020	1
36751650	8	Were samples cloned prior to sequencing?	Boolean	Technical	No	No	1	No	1	No	1	No	1	No	1	No	1
36751650	9	Which HIV genes were reported to have been sequenced?	List	Technical	Pol	Protease, RT	0	PR, RT	1	Protease, Reverse transcriptase	1	PR, RT	1	Protease and Reverse transcriptase	1	Pol	1
36751650	10	What method was used for sequencing?	List	Technical	Sanger sequencing	Sanger sequencing	1	Sanger sequencing	1	No	0	Sanger sequencing	1	Sanger sequencing	1	Sanger sequencing	1
36751650	11	What type of samples were sequenced?	List	Technical	Plasma	Plasma	1	Plasma	1	Plasma	1	Plasma	1	Plasma	1	Plasma	1
36751650	12	Were any sequences obtained from individuals with virological failure on a treatment regimen?	Boolean	Treatment	No	No	1	No	1	No	1	No	1	No	1	No	1
36751650	13	Were the patients in the study in a clinical trial?	Boolean	Treatment	No	No	1	No	1	No	1	No	1	No	1	No	1
36751650	14	Does the paper report HIV sequences from individuals who had previously received ARV drugs?	Boolean	Treatment	No	No	1	No	1	No	1	No	1	No	1	No	1
36751650	15	Which drug classes were received by individuals in the study before sample sequencing?	List	Treatment	No	NRTI, NNRTI, PI, INSTI	0	No	1	NNRTI, PI, NRTI	0	No	1	NRTI, NNRTI, PI, INSTI	0	No	1
36751650	16	Which drugs were received by individuals in the study before sample sequencing?	List	Treatment	No	No	1	No	1	Fosamprenavir, Nelfinavir, Tipranavir, Abacavir, Zidovudine, Stavudine, Emtricitabine, Lamivudine, Tenofovir disoproxil fumarate, Doravirine, Efavirenz, Etravirine, Nevirapine, Rilpivirine, Bictegravir, Dolutegravir, Elvitegravir, Raltegravir	0	No	1	Abacavir (ABC), Zidovudine (AZT), Zalcitabine (DDC), Didanosine (DDI), Lamivudine (3TC), Stavudine (D4T), Emtricitabine (FTC), Tenofovir (TFV), Nevirapine (NVP), Delavirdine (DLV), Efavirenz (EFV), Etravirine (ETR), Rilpivirine (RPV), Doravirine (DOR), Amprenavir (APV), Lopinavir (LPV), Atazanavir (ATV), Derunavir (DRV), Raltegravir (RAL), Elvitegravir (EVG), Dolutegravir (DTG), Bictegravir (BIC), cabotegravir (CAB), Lenacapavir (LEN)	0	No	1
36779485	1	Does the paper report HIV sequences from patient samples?	Boolean	Data availability	Yes	Yes	1	Yes	1	Yes	1	Yes	1	Yes	1	Yes	1
36779485	2	Does the paper report in vitro drug susceptibility data?	Boolean	Data availability	No	No	1	No	1	No	1	No	1	No	1	No	1
36779485	3	Were sequences from the paper made publicly available?	Boolean	Data availability	No	No	1	No	1	No	1	No	1	No	1	No	1
36779485	4	What were the GenBank accession numbers for sequenced HIV isolates?	List	Data availability	No	No	1	No	1	No	1	No	1	No	1	No	1
36779485	5	How many individuals had samples obtained for HIV sequencing?	Number	Data availability	1649	1649	1	1649	1	1649	1	1649	1	1649	1	1649	1
36779485	6	From which countries were the sequenced samples obtained?	List	Demographics	South Africa	South Africa	1	South Africa	1	South Africa	1	South Africa	1	South Africa	1	South Africa	1
36779485	7	From what years were the sequenced samples obtained?	List	Demographics	No	No	1	No	1	No	1	No	1	No	1	No	1
36779485	8	Were samples cloned prior to sequencing?	Boolean	Technical	No	No	1	No	1	No	1	No	1	No	1	No	1
36779485	9	Which HIV genes were reported to have been sequenced?	List	Technical	Pol	Reverse transcriptase, RT	0	Pol	1	Protease, Reverse transcriptase, Integrase	1	PR, RT, IN	1	Reverse transcriptase (RT)	0	PR, RT, IN	1
36779485	10	What method was used for sequencing?	List	Technical	No	No	1	No	1	No	1	No	1	No	1	No	1
36779485	11	What type of samples were sequenced?	List	Technical	Plasma	No	0	No	0	Plasma	1	No	0	Plasma (from patients) and Peripheral Blood Mononuclear Cells (PBMC) (from patients)	0	Plasma, PBMC, Whole Blood, Serum, Semen, CSF, Other, Unknown	0
36779485	12	Were any sequences obtained from individuals with virological failure on a treatment regimen?	Boolean	Treatment	Yes	Yes	1	Yes	1	Yes	1	Yes	1	Yes	1	Yes	1
36779485	13	Were the patients in the study in a clinical trial?	Boolean	Treatment	No	No	1	No	1	No	1	No	1	No	1	No	1
36779485	14	Does the paper report HIV sequences from individuals who had previously received ARV drugs?	Boolean	Treatment	Yes	Yes	1	Yes	1	Yes	1	Yes	1	Yes	1	Yes	1
36779485	15	Which drug classes were received by individuals in the study before sample sequencing?	List	Treatment	NRTI, NNRTI	NNRTI	0	NRTI, NNRTI	1	NNRTI	1	NNRTI	1	NNRTI	1	NNRTI	1
36779485	16	Which drugs were received by individuals in the study before sample sequencing?	List	Treatment	RPV	Rilpivirine	1	Rilpivirine	1	Rilpivirine	1	NNRTI	0	Rilpivirine (RPV)	1	NVP, EFV, RPV, CAB	0
36795586	1	Does the paper report HIV sequences from patient samples?	Boolean	Data availability	No	No	1	No	1	No	1	No	1	No	1	No	1
36795586	2	Does the paper report in vitro drug susceptibility data?	Boolean	Data availability	No	No	1	No	1	No	1	No	1	No	1	No	1
36795586	3	Were sequences from the paper made publicly available?	Boolean	Data availability	No	No	1	No	1	No	1	No	1	No	1	No	1
36795586	4	What were the GenBank accession numbers for sequenced HIV isolates?	List	Data availability	No	No	1	No	1	No	1	No	1	No	1	No	1
36795586	5	How many individuals had samples obtained for HIV sequencing?	Number	Data availability	0	0	1	0	1	0	1	0	1	0	1	0	1
36795586	6	From which countries were the sequenced samples obtained?	List	Demographics	No	No	1	No	1	Botswana, Eswatini, Lesotho, Malawi, Tanzania, Uganda	0	No	1	No	1	No	1
36795586	7	From what years were the sequenced samples obtained?	List	Demographics	No	No	1	No	1	2017-2020	0	No	1	No	1	No	1
36795586	8	Were samples cloned prior to sequencing?	Boolean	Technical	No	No	1	No	1	No	1	No	1	No	1	No	1
36795586	9	Which HIV genes were reported to have been sequenced?	List	Technical	No	No	1	No	1	No	1	No	1	No	1	No	1
36795586	10	What method was used for sequencing?	List	Technical	No	No	1	No	1	No	1	No	1	No	1	No	1
36795586	11	What type of samples were sequenced?	List	Technical	No	No	1	No	1	No	1	No	1	No	1	No	1
36795586	12	Were any sequences obtained from individuals with virological failure on a treatment regimen?	Boolean	Treatment	No	No	1	No	1	No	1	No	1	No	1	No	1
36795586	13	Were the patients in the study in a clinical trial?	Boolean	Treatment	No	No	1	No	1	No	1	No	1	No	1	No	1
36795586	14	Does the paper report HIV sequences from individuals who had previously received ARV drugs?	Boolean	Treatment	No	No	1	No	1	Yes	0	No	1	No	1	No	1
36795586	15	Which drug classes were received by individuals in the study before sample sequencing?	List	Treatment	No	NRTI, NNRTI, PI	0	No	1	INSTI (Integrase Inhibitor), including Dolutagravir (DTG)	0	No	1	No	1	No	1
36795586	16	Which drugs were received by individuals in the study before sample sequencing?	List	Treatment	No	No	1	No	1	Dolutagravir (DTG)	0	No	1	No	1	No	1
36851704	1	Does the paper report HIV sequences from patient samples?	Boolean	Data availability	Yes	Yes	1	Yes	1	Yes	1	Yes	1	Yes	1	Yes	1
36851704	2	Does the paper report in vitro drug susceptibility data?	Boolean	Data availability	No	No	1	No	1	No	1	No	1	No	1	No	1
36851704	3	Were sequences from the paper made publicly available?	Boolean	Data availability	No	No	1	No	1	No	1	No	1	No	1	No	1
36851704	4	What were the GenBank accession numbers for sequenced HIV isolates?	List	Data availability	No	No	1	No	1	No	1	No	1	No	1	No	1
36851704	5	How many individuals had samples obtained for HIV sequencing?	Number	Data availability	206	206	1	206	1	206	1	206	1	206	1	206	1
36851704	6	From which countries were the sequenced samples obtained?	List	Demographics	Uruguay	Uruguay	1	Uruguay	1	Uruguay	1	Uruguay	1	No	0	Uruguay	1
36851704	7	From what years were the sequenced samples obtained?	List	Demographics	2018-2019	2018-2019	1	2018-2019	1	2018-2019	1	2018-2019	1	2018-2019	1	2018-2019	1
36851704	8	Were samples cloned prior to sequencing?	Boolean	Technical	No	No	1	No	1	No	1	No	1	No	1	No	1
36851704	9	Which HIV genes were reported to have been sequenced?	List	Technical	PR, RT, IN	Protease, Reverse transcriptase, Integrase	1	PR, RT, IN	1	Protease, Reverse transcriptase, Integrase	1	PR, RT, IN	1	Protease, Reverse transcriptase, and Integrase	1	PR, RT, IN	1
36851704	10	What method was used for sequencing?	List	Technical	Sanger sequencing	Sanger sequencing	1	Sanger sequencing	1	Sanger sequencing	1	Sanger sequencing	1	Sanger sequencing	1	Sanger sequencing	1
36851704	11	What type of samples were sequenced?	List	Technical	Whole Blood	Whole Blood	1	Plasma	1	Plasma	1	Plasma	1	Whole Blood	1	Plasma	1
36851704	12	Were any sequences obtained from individuals with virological failure on a treatment regimen?	Boolean	Treatment	No	No	1	Yes	0	No	1	No	1	No	1	No	1
36851704	13	Were the patients in the study in a clinical trial?	Boolean	Treatment	No	No	1	No	1	No	1	No	1	No	1	No	1
36851704	14	Does the paper report HIV sequences from individuals who had previously received ARV drugs?	Boolean	Treatment	Yes	Yes	1	Yes	1	Yes	1	Yes	1	Yes	1	Yes	1
36851704	15	Which drug classes were received by individuals in the study before sample sequencing?	List	Treatment	NRTI, NNRTI, PI, INSTI	NRTI, NNRTI, INSTI	0	NRTI, NNRTI, PI, INSTI	1	NRTI, NNRTI, PI, INSTI	1	No	0	NRTI, NNRTI, PI, INSTI	1	No	0
36851704	16	Which drugs were received by individuals in the study before sample sequencing?	List	Treatment	No	Efavirenz (EFV), Nevirapine (NVP), Tenofovir disoproxil fumarate (TDF)	0	TDF, FTC, 3TC, DTG, ATV/r, LPV/r	0	Abacavir, Zidovudine, Lamivudine, Emtricitabine, Tenofovir, Nevirapine, Efavirenz, Raltegravir, Elvitegravir, Dolutagravir	0	No	1	Abacavir (ABC), Zidovudine (AZT), Zalcitabine (DDC), Didanosine (DDI), Lamivudine (3TC), Stavudine (D4T), Emtricitabine (FTC), Tenofovir (TFV), Nevirapine (NVP), Delavirdine (DLV), Efavirenz (EFV), Etravirine (ETR), Rilpivirine (RPV), Doravirine (DOR), Amprenavir (APV), Lopinavir (LPV), Atazanavir (ATV), Derunavir (DRV), Raltegravir (RAL), Elvitegravir (EVG), Dolutegravir (DTG), Bictegravir (BIC), cabotegravir (CAB), Lenacapavir (LEN)	0	No	1
36851760	1	Does the paper report HIV sequences from patient samples?	Boolean	Data availability	Yes	Yes	1	Yes	1	Yes	1	Yes	1	Yes	1	Yes	1
36851760	2	Does the paper report in vitro drug susceptibility data?	Boolean	Data availability	No	No	1	No	1	No	1	No	1	No	1	No	1
36851760	3	Were sequences from the paper made publicly available?	Boolean	Data availability	Yes	Yes	1	Yes	1	Yes	1	Yes	1	Yes	1	Yes	1
36851760	4	What were the GenBank accession numbers for sequenced HIV isolates?	List	Data availability	OQ435656-OQ435729	OQ435656-OQ435729	1	OQ435656-OQ435729	1	OQ435656-OQ435729	1	OQ435656-OQ435729	1	OQ435656-OQ435729	1	OQ435656-OQ435729	1
36851760	5	How many individuals had samples obtained for HIV sequencing?	Number	Data availability	107	107	1	107	1	107	1	107	1	107	1	107	1
36851760	6	From which countries were the sequenced samples obtained?	List	Demographics	Mali, Benin	Mali, Benin	1	Benin, Mali	1	Benin, Mali	1	Benin, Mali	1	Mali and Benin	1	Benin, Mali	1
36851760	7	From what years were the sequenced samples obtained?	List	Demographics	2015-2020	2015-2020	1	2015-2020	1	2015-2016, 2018-2020	1	2015-2016, 2018-2020	1	2015-2016, 2018-2020	1	2015-2016, 2018-2020	0
36851760	8	Were samples cloned prior to sequencing?	Boolean	Technical	No	No	1	No	1	No	1	No	1	No	1	No	1
36851760	9	Which HIV genes were reported to have been sequenced?	List	Technical	IN	Integrase, IN	1	IN	1	Integrase	1	IN	1	Integrase	1	IN	1
36851760	10	What method was used for sequencing?	List	Technical	Sanger sequencing	Sanger sequencing	1	Sanger sequencing	1	Sanger sequencing	1	Sanger sequencing	1	Sanger sequencing	1	Sanger sequencing	1
36851760	11	What type of samples were sequenced?	List	Technical	DBS	Other	0	DBS	1	DBS	1	DBS	1	DBS	1	DBS	1
36851760	12	Were any sequences obtained from individuals with virological failure on a treatment regimen?	Boolean	Treatment	Yes	Yes	1	Yes	1	Yes	1	Yes	1	Yes	1	Yes	1
36851760	13	Were the patients in the study in a clinical trial?	Boolean	Treatment	No	No	1	No	1	No	1	No	1	Yes	0	No	1
36851760	14	Does the paper report HIV sequences from individuals who had previously received ARV drugs?	Boolean	Treatment	Yes	Yes	1	Yes	1	Yes	1	Yes	1	Yes	1	Yes	1
36851760	15	Which drug classes were received by individuals in the study before sample sequencing?	List	Treatment	NNRTI, NRTI, PI	NNRTI, NRTI, PI	1	NRTI, NNRTI, PI	1	NRTI, NNRTI, PI	1	No	0	NRTI, NNRTI, PI, INSTI	0	NRTI, NNRTI, PI, INST	0
36851760	16	Which drugs were received by individuals in the study before sample sequencing?	List	Treatment	No	No	1	No	1	Abacavir, Zidovudine, Zalcitabine, Didanosine, Lamivudine, Stavudine, Emtricitabine, Tenofovir, Nevirapine, Delavirdine, Efavirenz, Etravirine, Rilpivirine, Doravirine, Amprenavir, Lopinavir, Atazanavir, Derunavir, Nelfinavir, Raltegravir, Elvitegravir, Dolutagravir, Bictegravir, cabotagravir, Lenacapavir	0	No	1	Abacavir (ABC), Zidovudine'(AZT), Zalcitabine (DDC), Didanosine (DDI), Lamivudine (3TC), Stavudine (D4T), Emtricitabine(FTC), Tenofovir (TFV), Nevirapine (NVP), Delavirdine (DLV), Efavirenz (EFV), Etravirine (ETR), Rilpivirine (RPV), Doravirine (DOR), Amprenavir (APV), Lopinavir'(LPV), Atazanavir (ATV), Derunavir (DRV), Raltegravir (RAL), Elvitegravir(EVG), Dolutagravir (DTG), Bictegravir (BIC), cabotagravir (CAB), Lenacapavir (LEN)	0	No	1
36920025	1	Does the paper report HIV sequences from patient samples?	Boolean	Data availability	No	No	1	No	1	No	1	No	1	No	1	No	1
36920025	2	Does the paper report in vitro drug susceptibility data?	Boolean	Data availability	Yes	Yes	1	Yes	1	Yes	1	Yes	1	Yes	1	No	0
36920025	3	Were sequences from the paper made publicly available?	Boolean	Data availability	Yes	Yes	1	Yes	1	Yes	1	Yes	1	Yes	1	No	0
36920025	4	What were the GenBank accession numbers for sequenced HIV isolates?	List	Data availability	No	No	1	No	1	No	1	No	1	No	1	No	1
36920025	5	How many individuals had samples obtained for HIV sequencing?	Number	Data availability	0	0	1	0	1	0	1	0	1	0	1	0	1
36920025	6	From which countries were the sequenced samples obtained?	List	Demographics	No	No	1	No	1	No	1	No	1	No	1	No	1
36920025	7	From what years were the sequenced samples obtained?	List	Demographics	No	No	1	No	1	No	1	No	1	No	1	No	1
36920025	8	Were samples cloned prior to sequencing?	Boolean	Technical	No	No	1	No	1	No	1	No	1	No	1	No	1
36920025	9	Which HIV genes were reported to have been sequenced?	List	Technical	PR	No	0	PR	1	Protease	1	PR	1	Protease	1	No	0
36920025	10	What method was used for sequencing?	List	Technical	Illumina sequencing	Illumina sequencing	1	NGS	1	Illumina sequencing	1	Illumina sequencing	1	Illumina sequencing	1	No	0
36920025	11	What type of samples were sequenced?	List	Technical	No	No	1	No	1	Plasma	0	Cell culture	0	Viral RNA	0	No	1
36920025	12	Were any sequences obtained from individuals with virological failure on a treatment regimen?	Boolean	Treatment	No	No	1	No	1	No	1	No	1	No	1	No	1
36920025	13	Were the patients in the study in a clinical trial?	Boolean	Treatment	No	No	1	No	1	No	1	No	1	No	1	No	1
36920025	14	Does the paper report HIV sequences from individuals who had previously received ARV drugs?	Boolean	Treatment	No	No	1	No	1	No	1	No	1	No	1	No	1
36920025	15	Which drug classes were received by individuals in the study before sample sequencing?	List	Treatment	No	No	1	No	1	No	1	No	1	No	1	No	1
36920025	16	Which drugs were received by individuals in the study before sample sequencing?	List	Treatment	No	No	1	No	1	No	1	No	1	No	1	No	1
36931676	1	Does the paper report HIV sequences from patient samples?	Boolean	Data availability	Yes	Yes	1	Yes	1	No	0	No	0	Yes	1	Yes	1
36931676	2	Does the paper report in vitro drug susceptibility data?	Boolean	Data availability	No	No	1	No	1	No	1	No	1	No	1	No	1
36931676	3	Were sequences from the paper made publicly available?	Boolean	Data availability	No	No	1	No	1	No	1	No	1	No	1	No	1
36931676	4	What were the GenBank accession numbers for sequenced HIV isolates?	List	Data availability	No	No	1	No	1	No	1	No	1	No	1	No	1
36931676	5	How many individuals had samples obtained for HIV sequencing?	Number	Data availability	0	0	1	0	1	0	1	0	1	0	1	0	1
36931676	6	From which countries were the sequenced samples obtained?	List	Demographics	Sweden	No	0	Sweden	1	No	0	No	0	No	0	No	0
36931676	7	From what years were the sequenced samples obtained?	List	Demographics	No	No	1	No	1	No	1	No	1	No	1	No	1
36931676	8	Were samples cloned prior to sequencing?	Boolean	Technical	No	No	1	No	1	No	1	No	1	No	1	No	1
36931676	9	Which HIV genes were reported to have been sequenced?	List	Technical	RT	No	0	Pol	0	No	0	No	0	No	0	PR	0
36931676	10	What method was used for sequencing?	List	Technical	No	No	1	No	1	No	1	No	1	No	1	No	1
36931676	11	What type of samples were sequenced?	List	Technical	Plasma, CSF, PBMC	No	0	Plasma, CSF	0	No	0	No	0	No	0	No	0
36931676	12	Were any sequences obtained from individuals with virological failure on a treatment regimen?	Boolean	Treatment	Yes	No	0	Yes	1	No	0	No	0	No	0	No	0
36931676	13	Were the patients in the study in a clinical trial?	Boolean	Treatment	No	No	1	No	1	No	1	No	1	No	1	No	1
36931676	14	Does the paper report HIV sequences from individuals who had previously received ARV drugs?	Boolean	Treatment	Yes	No	0	Yes	1	No	0	No	0	No	0	No	0
36931676	15	Which drug classes were received by individuals in the study before sample sequencing?	List	Treatment	NRTI, NNRTI, PI, INSTI	No	0	NRTI, INSTI, PI	0	No	0	No	0	No	0	No	0
36931676	16	Which drugs were received by individuals in the study before sample sequencing?	List	Treatment	DTG	No	0	Dolutegravir	1	No	0	No	0	No	0	No	0
36961945	1	Does the paper report HIV sequences from patient samples?	Boolean	Data availability	Yes	Yes	1	Yes	1	Yes	1	Yes	1	Yes	1	Yes	1
36961945	2	Does the paper report in vitro drug susceptibility data?	Boolean	Data availability	No	No	1	No	1	No	1	No	1	No	1	No	1
36961945	3	Were sequences from the paper made publicly available?	Boolean	Data availability	No	No	1	No	1	No	1	No	1	No	1	No	1
36961945	4	What were the GenBank accession numbers for sequenced HIV isolates?	List	Data availability	No	No	1	No	1	No	1	No	1	No	1	No	1
36961945	5	How many individuals had samples obtained for HIV sequencing?	Number	Data availability	190	190	1	190	1	190	1	190	1	190	1	190	1
36961945	6	From which countries were the sequenced samples obtained?	List	Demographics	USA	No	0	No	0	No	0	No	0	No	0	No	0
36961945	7	From what years were the sequenced samples obtained?	List	Demographics	2005-2020	2005-2020	1	2005-2020	1	2005-2020	1	2005-2020	1	2005-2020	1	No	0
36961945	8	Were samples cloned prior to sequencing?	Boolean	Technical	No	No	1	No	1	No	1	No	1	No	1	No	1
36961945	9	Which HIV genes were reported to have been sequenced?	List	Technical	PR, RT, IN	PR, RT, IN	1	PR, RT, IN	1	Protease, PR; Reverse transcriptase, RT; Integrase, IN	1	PR, RT, IN	1	Protease (PR), Reverse transcriptase (RT), Integrase (IN)	1	PR, RT, IN	1
36961945	10	What method was used for sequencing?	List	Technical	Illumina sequencing	Illumina sequencing	1	NGS	1	Next-generation sequencing (NGS)	1	Next-generation sequencing	1	Illumina sequencing	1	NGS	1
36961945	11	What type of samples were sequenced?	List	Technical	Plasma, PBMC	PBMC	0	Plasma, PBMC	1	PBMC; Plasma	1	PBMC, Plasma	1	Plasma	0	PBMC, Plasma	1
36961945	12	Were any sequences obtained from individuals with virological failure on a treatment regimen?	Boolean	Treatment	No	No	1	No	1	No	1	No	1	No	1	No	1
36961945	13	Were the patients in the study in a clinical trial?	Boolean	Treatment	No	No	1	No	1	No	1	No	1	No	1	No	1
36961945	14	Does the paper report HIV sequences from individuals who had previously received ARV drugs?	Boolean	Treatment	No	No	1	No	1	No	1	No	1	Yes	0	No	1
36961945	15	Which drug classes were received by individuals in the study before sample sequencing?	List	Treatment	No	NRTI	0	No	1	NRTI	0	No	1	NRTI, NNRTI	0	No	1
36961945	16	Which drugs were received by individuals in the study before sample sequencing?	List	Treatment	No	Lamivudine (3TC), Emtricitabine (FTC)	0	No	1	Lamivudine (3TC); Emtricitabine (FTC)	0	No	1	Lamivudine (3TC), Emtricitabine (FTC)	0	No	1
36967989	1	Does the paper report HIV sequences from patient samples?	Boolean	Data availability	No	No	1	No	1	Yes	0	Yes	0	No	1	Yes	0
36967989	2	Does the paper report in vitro drug susceptibility data?	Boolean	Data availability	No	Yes	0	No	1	Yes	0	Yes	0	Yes	0	Yes	0
36967989	3	Were sequences from the paper made publicly available?	Boolean	Data availability	No	Yes	0	No	1	Yes	0	No	1	Yes	0	Yes	0
36967989	4	What were the GenBank accession numbers for sequenced HIV isolates?	List	Data availability	No	No	1	No	1	No	1	No	1	No	1	No	1
36967989	5	How many individuals had samples obtained for HIV sequencing?	Number	Data availability	0	0	1	0	1	0	1	0	1	0	1	0	1
36967989	6	From which countries were the sequenced samples obtained?	List	Demographics	No	No	1	No	1	No	1	No	1	No	1	No	1
36967989	7	From what years were the sequenced samples obtained?	List	Demographics	No	No	1	No	1	No	1	No	1	No	1	No	1
36967989	8	Were samples cloned prior to sequencing?	Boolean	Technical	No	No	1	No	1	No	1	No	1	No	1	No	1
36967989	9	Which HIV genes were reported to have been sequenced?	List	Technical	No	No	1	No	1	Protease	0	PR	0	No	1	PR	0
36967989	10	What method was used for sequencing?	List	Technical	No	No	1	No	1	No	1	No	1	No	1	No	1
36967989	11	What type of samples were sequenced?	List	Technical	No	No	1	No	1	No	1	No	1	No	1	No	1
36967989	12	Were any sequences obtained from individuals with virological failure on a treatment regimen?	Boolean	Treatment	No	No	1	No	1	No	1	No	1	No	1	No	1
36967989	13	Were the patients in the study in a clinical trial?	Boolean	Treatment	No	No	1	No	1	No	1	No	1	No	1	No	1
36967989	14	Does the paper report HIV sequences from individuals who had previously received ARV drugs?	Boolean	Treatment	No	No	1	No	1	No	1	No	1	No	1	No	1
36967989	15	Which drug classes were received by individuals in the study before sample sequencing?	List	Treatment	No	No	1	No	1	PI	0	No	1	No	1	No	1
36967989	16	Which drugs were received by individuals in the study before sample sequencing?	List	Treatment	No	No	1	No	1	ATV, DRV, FPV, IDV, LPV, NFV, SQV, TPV	0	No	1	No	1	No	1
36982978	1	Does the paper report HIV sequences from patient samples?	Boolean	Data availability	No	No	1	Yes	0	No	1	No	1	No	1	No	1
36982978	2	Does the paper report in vitro drug susceptibility data?	Boolean	Data availability	No	Yes	0	No	1	Yes	0	No	1	Yes	0	No	1
36982978	3	Were sequences from the paper made publicly available?	Boolean	Data availability	No	No	1	No	1	No	1	No	1	No	1	No	1
36982978	4	What were the GenBank accession numbers for sequenced HIV isolates?	List	Data availability	No	No	1	No	1	No	1	No	1	No	1	No	1
36982978	5	How many individuals had samples obtained for HIV sequencing?	Number	Data availability	0	0	1	0	1	0	1	0	1	0	1	0	1
36982978	6	From which countries were the sequenced samples obtained?	List	Demographics	No	No	1	No	1	No	1	No	1	No	1	No	1
36982978	7	From what years were the sequenced samples obtained?	List	Demographics	No	No	1	No	1	No	1	No	1	No	1	No	1
36982978	8	Were samples cloned prior to sequencing?	Boolean	Technical	No	No	1	No	1	No	1	No	1	No	1	No	1
36982978	9	Which HIV genes were reported to have been sequenced?	List	Technical	No	No	1	RT, IN	0	No	1	No	1	No	1	No	1
36982978	10	What method was used for sequencing?	List	Technical	No	No	1	No	1	No	1	No	1	No	1	No	1
36982978	11	What type of samples were sequenced?	List	Technical	No	No	1	No	1	No	1	No	1	No	1	No	1
36982978	12	Were any sequences obtained from individuals with virological failure on a treatment regimen?	Boolean	Treatment	No	No	1	Yes	0	No	1	No	1	No	1	No	1
36982978	13	Were the patients in the study in a clinical trial?	Boolean	Treatment	No	No	1	No	1	No	1	No	1	No	1	No	1
36982978	14	Does the paper report HIV sequences from individuals who had previously received ARV drugs?	Boolean	Treatment	No	No	1	Yes	0	No	1	No	1	No	1	No	1
36982978	15	Which drug classes were received by individuals in the study before sample sequencing?	List	Treatment	No	No	1	NRTI, PI, INSTI	0	NRTI, PI, INSTI, CAI	0	No	1	No	1	No	1
36982978	16	Which drugs were received by individuals in the study before sample sequencing?	List	Treatment	No	No	1	Lamivudine (3TC), Abacavir (ABC), Zidovudine (AZT), Stavudine (D4T), Emtricitabine (FTC), Didanosine (DDI), Tenofovir (TFV), Tenofovir alafenamide (TAF), Darunavir, Saquinavir, Lopinavir	0	Abacavir (ABC), Zidovudine (AZT), Lamivudine (3TC), Raltegravir (RAL)	0	No	1	No	1	No	1
37017009	1	Does the paper report HIV sequences from patient samples?	Boolean	Data availability	Yes	Yes	1	Yes	1	Yes	1	Yes	1	Yes	1	Yes	1
37017009	2	Does the paper report in vitro drug susceptibility data?	Boolean	Data availability	No	No	1	No	1	No	1	No	1	No	1	No	1
37017009	3	Were sequences from the paper made publicly available?	Boolean	Data availability	No	No	1	No	1	No	1	No	1	No	1	No	1
37017009	4	What were the GenBank accession numbers for sequenced HIV isolates?	List	Data availability	No	No	1	No	1	No	1	No	1	No	1	No	1
37017009	5	How many individuals had samples obtained for HIV sequencing?	Number	Data availability	809 or 899	899	1	809	1	899	1	899	1	899	1	899	1
37017009	6	From which countries were the sequenced samples obtained?	List	Demographics	South Africa	South Africa	1	South Africa	1	South Africa	1	South Africa	1	South Africa	1	South Africa	1
37017009	7	From what years were the sequenced samples obtained?	List	Demographics	2017-2019	2017-2019	1	2017-2019	1	2017-2019	1	2017-2019	1	2017-2019	1	No	0
37017009	8	Were samples cloned prior to sequencing?	Boolean	Technical	No	No	1	No	1	No	1	No	1	No	1	No	1
37017009	9	Which HIV genes were reported to have been sequenced?	List	Technical	PR, RT	Protease, RT	1	PR, RT	1	Protease, Reverse transcriptase	1	PR, RT	1	Protease, RT	1	No	0
37017009	10	What method was used for sequencing?	List	Technical	Sanger sequencing, Illumina sequencing	Illumina sequencing	0	Sanger sequencing; Illumina sequencing	1	Next-generation sequencing	0	Illumina sequencing	0	Illumina sequencing	0	Next-generation sequencing	0
37017009	11	What type of samples were sequenced?	List	Technical	Whole Blood	Whole Blood	1	Plasma	1	Whole Blood	1	Plasma	1	Whole Blood	1	Plasma	1
37017009	12	Were any sequences obtained from individuals with virological failure on a treatment regimen?	Boolean	Treatment	Yes	Yes	1	Yes	1	Yes	1	Yes	1	Yes	1	Yes	1
37017009	13	Were the patients in the study in a clinical trial?	Boolean	Treatment	No	No	1	No	1	No	1	No	1	No	1	No	1
37017009	14	Does the paper report HIV sequences from individuals who had previously received ARV drugs?	Boolean	Treatment	Yes	Yes	1	Yes	1	Yes	1	Yes	1	No	0	Yes	1
37017009	15	Which drug classes were received by individuals in the study before sample sequencing?	List	Treatment	NRTI, NNRTI, PI	PI, NNRTI	1	NRTI, NNRTI, PI	1	NRTI, NNRTI, PI	1	NRTI, NNRTI, PI	1	NRTI, NNRTI, PI	1	NRTI, NNRTI, PI	1
37017009	16	Which drugs were received by individuals in the study before sample sequencing?	List	Treatment	LPV, ATV, EFV, NVP, 3TC, ABC, AZT, FTC, D4T, TDF	Ritonavir-boosted lopinavir, Ritonavir-boosted atazanavir, Efavirenz	0	Lopinavir (LPV), Atazanavir (ATV), Efavirenz (EFV), Nevirapine (NVP), Lamivudine (3TC), Abacavir (ABC), Zidovudine (AZT), Emtricitabine (FTC), Stavudine (D4T), Tenofovir (TFV)	1	Abacavir, Zidovudine, Lamivudine, Stavudine, Emtricitabine, Tenofovir, Nevirapine, Delavirdine, Efavirenz, Etravirine, Rilpivirine, Doravirine, Amprenavir, Lopinavir, Atazanavir, Derunavir, Raltegravir, Elvitegravir, Dolutagravir, Bictegravir, cabotagravir	0	Abacavir (ABC), Lamivudine (3TC), Zidovudine (AZT), Stavudine (D4T), Emtricitabine (FTC), Tenofovir (TFV), Nevirapine (NVP), Efavirenz (EFV), Etravirine (ETR), Rilpivirine (RPV), Doravirine (DOR), Amprenavir (APV), Lopinavir (LPV), Atazanavir (ATV), Darunavir (DRV)	0	Abacavir (ABC), Lamivudine (3TC), Efavirenz (EFV), Lopinavir'(LPV), Atazanavir (ATV), Derunavir (DRV), Raltegravir (RAL), Elvitegravir(EVG), Dolutagravir (DTG), Bictegravir (BIC), cabotagravir (CAB), Lenacapavir (LEN)	0	No	0
37029656	1	Does the paper report HIV sequences from patient samples?	Boolean	Data availability	Yes	Yes	1	Yes	1	Yes	1	Yes	1	Yes	1	Yes	1
37029656	2	Does the paper report in vitro drug susceptibility data?	Boolean	Data availability	No	Yes	0	No	1	No	1	No	1	Yes	0	No	1
37029656	3	Were sequences from the paper made publicly available?	Boolean	Data availability	No	No	1	No	1	No	1	No	1	No	1	No	1
37029656	4	What were the GenBank accession numbers for sequenced HIV isolates?	List	Data availability	No	No	1	No	1	No	1	No	1	No	1	No	1
37029656	5	How many individuals had samples obtained for HIV sequencing?	Number	Data availability	1223	1223	1	1223	1	1223	1	1223	1	1223	1	1223	1
37029656	6	From which countries were the sequenced samples obtained?	List	Demographics	Italy	Italy	1	Italy	1	Italy	1	No	0	No	0	No	0
37029656	7	From what years were the sequenced samples obtained?	List	Demographics	2009-2019	2009-2019	1	2009-2019	1	2009-2019	1	2009-2019	1	2009--19	1	2009-2019	1
37029656	8	Were samples cloned prior to sequencing?	Boolean	Technical	No	No	1	No	1	No	1	No	1	No	1	No	1
37029656	9	Which HIV genes were reported to have been sequenced?	List	Technical	IN	No	0	IN	1	Not specified	0	No	0	No	0	No	0
37029656	10	What method was used for sequencing?	List	Technical	Sanger sequencing	Sanger sequencing	1	Sanger sequencing	1	Sanger sequencing	1	Sanger sequencing	1	No	0	Sanger sequencing	1
37029656	11	What type of samples were sequenced?	List	Technical	Plasma	No	0	Plasma	1	No	0	No	0	No	0	Plasma	1
37029656	12	Were any sequences obtained from individuals with virological failure on a treatment regimen?	Boolean	Treatment	No	No	1	No	1	No	1	No	1	No	1	No	1
37029656	13	Were the patients in the study in a clinical trial?	Boolean	Treatment	No	No	1	No	1	No	1	No	1	No	1	No	1
37029656	14	Does the paper report HIV sequences from individuals who had previously received ARV drugs?	Boolean	Treatment	No	No	1	No	1	No	1	No	1	No	1	No	1
37029656	15	Which drug classes were received by individuals in the study before sample sequencing?	List	Treatment	No	NRTI, NNRTI, PI	0	No	1	INSTI	0	No	1	No	1	No	1
37029656	16	Which drugs were received by individuals in the study before sample sequencing?	List	Treatment	No	No	1	No	1	Not mentioned	0	No	1	No	1	No	1
37039023	1	Does the paper report HIV sequences from patient samples?	Boolean	Data availability	Yes	Yes	1	Yes	1	Yes	1	Yes	1	Yes	1	Yes	1
37039023	2	Does the paper report in vitro drug susceptibility data?	Boolean	Data availability	No	No	1	No	1	No	1	No	1	No	1	No	1
37039023	3	Were sequences from the paper made publicly available?	Boolean	Data availability	Yes	Yes	1	Yes	1	Yes	1	Yes	1	No	0	Yes	1
37039023	4	What were the GenBank accession numbers for sequenced HIV isolates?	List	Data availability	No	No	1	No	1	No	1	No	1	No	1	No	1
37039023	5	How many individuals had samples obtained for HIV sequencing?	Number	Data availability	86	86	1	86	1	86	1	86	1	86	1	86	1
37039023	6	From which countries were the sequenced samples obtained?	List	Demographics	Brazil	Brazil	1	Brazil	1	Brazil	1	Brazil	1	Brazil	1	Brazil	1
37039023	7	From what years were the sequenced samples obtained?	List	Demographics	2016-2018	2016-2018	1	2016-2018	1	2016-2018	1	2016-2018	1	2016-2018	1	No	0
37039023	8	Were samples cloned prior to sequencing?	Boolean	Technical	No	No	1	No	1	No	1	No	1	No	1	No	1
37039023	9	Which HIV genes were reported to have been sequenced?	List	Technical	NFLG, PR, RT, IN, Env	Protease, RT, IN, Envelope	1	Near full length genome	1	Protease, PR; Reverse transcriptase, RT; Integrase, IN; Near full length genome	1	PR, RT, IN, Env	1	Protease, Reverse transcriptase, Integrase, Envelope	1	PR, RT, IN	0
37039023	10	What method was used for sequencing?	List	Technical	Illumina sequencing	Illumina sequencing	1	Illumina sequencing	1	Illumina sequencing	1	Illumina sequencing	1	Illumina sequencing	1	Illumina sequencing	1
37039023	11	What type of samples were sequenced?	List	Technical	PBMC	Whole Blood	1	PBMC	1	PBMC	1	Whole Blood	1	Peripheral blood cells	1	PBMC	1
37039023	12	Were any sequences obtained from individuals with virological failure on a treatment regimen?	Boolean	Treatment	No	No	1	No	1	No	1	No	1	No	1	No	1
37039023	13	Were the patients in the study in a clinical trial?	Boolean	Treatment	No	No	1	No	1	No	1	No	1	No	1	No	1
37039023	14	Does the paper report HIV sequences from individuals who had previously received ARV drugs?	Boolean	Treatment	Yes	Yes	1	Yes	1	Yes	1	Yes	1	Yes	1	Yes	1
37039023	15	Which drug classes were received by individuals in the study before sample sequencing?	List	Treatment	NRTI, NNRTI	NRTI, NNRTI	1	NRTI, NNRTI, PI	0	NRTI, NNRTI, PI	0	NRTI, NNRTI	1	NRTI, NNRTI, PI	0	NRTI, NNRTI, PI	0
37039023	16	Which drugs were received by individuals in the study before sample sequencing?	List	Treatment	TDF, 3TC, EFV	Tenofovir disoproxil fumarate (TDF), Lamivudine (3TC), Efavirenz (EFV)	1	TDF, 3TC, EFV, ATV/r	0	Tenofovir (TFV), Lamivudine (3TC), Efavirenz (EFV), Atazanavir (ATV), Raltegravir (RAL), Dolutagravir (DTG)	0	Tenofovir (TDF), Lamivudine (3TC), Efavirenz (EFV)	1	Tenofovir disoproxil fumarate (TDF), Lamivudine (3TC), Efavirenz (EFV)	1	No	0
37042390	1	Does the paper report HIV sequences from patient samples?	Boolean	Data availability	Yes	Yes	1	Yes	1	Yes	1	Yes	1	Yes	1	Yes	1
37042390	2	Does the paper report in vitro drug susceptibility data?	Boolean	Data availability	No	No	1	No	1	No	1	No	1	No	1	No	1
37042390	3	Were sequences from the paper made publicly available?	Boolean	Data availability	No	No	1	No	1	No	1	No	1	No	1	No	1
37042390	4	What were the GenBank accession numbers for sequenced HIV isolates?	List	Data availability	No	No	1	No	1	No	1	No	1	No	1	No	1
37042390	5	How many individuals had samples obtained for HIV sequencing?	Number	Data availability	85	85	1	85	1	87	1	40	0	87	1	85	1
37042390	6	From which countries were the sequenced samples obtained?	List	Demographics	India	India	1	India	1	India	1	India	1	India	1	India	1
37042390	7	From what years were the sequenced samples obtained?	List	Demographics	2016-2019	2016-2019	1	2016-2019	1	2016-2019	1	2016-2019	1	2016-2019	1	2016-2019	1
37042390	8	Were samples cloned prior to sequencing?	Boolean	Technical	No	No	1	No	1	No	1	No	1	No	1	No	1
37042390	9	Which HIV genes were reported to have been sequenced?	List	Technical	PR, RT, IN	Integrase, IN; Reverse transcriptase, RT; Protease, PR	1	PR, RT, IN	1	Protease, PR; Reverse transcriptase, RT; Integrase, IN	1	PR, RT, IN	1	Protease, PR; Reverse transcriptase, RT	1	PR, RT	0
37042390	10	What method was used for sequencing?	List	Technical	Sanger sequencing	Sanger sequencing	1	Sanger sequencing	1	Sanger sequencing	1	Sanger sequencing	1	Sanger sequencing	1	Sanger sequencing	1
37042390	11	What type of samples were sequenced?	List	Technical	Plasma	Whole Blood	1	Plasma	1	Whole Blood	1	Plasma	1	Whole Blood; Plasma	1	Plasma	1
37042390	12	Were any sequences obtained from individuals with virological failure on a treatment regimen?	Boolean	Treatment	Yes	Yes	1	Yes	1	Yes	1	Yes	1	Yes	1	Yes	1
37042390	13	Were the patients in the study in a clinical trial?	Boolean	Treatment	No	No	1	No	1	No	1	No	1	No	1	No	1
37042390	14	Does the paper report HIV sequences from individuals who had previously received ARV drugs?	Boolean	Treatment	Yes	Yes	1	Yes	1	Yes	1	Yes	1	Yes	1	Yes	1
37042390	15	Which drug classes were received by individuals in the study before sample sequencing?	List	Treatment	NRTI, PI, INSTI	NRTI, NNRTI, PI, INSTI	0	NRTI, NNRTI, PI, INSTI	0	NRTI, NNRTI, PI, INSTI, CAI	0	No	0	INSTI, PI	1	NRTI, NNRTI, PI, INSTI	0
37042390	16	Which drugs were received by individuals in the study before sample sequencing?	List	Treatment	RAL, DRV	Individuals in the study received an initial regimen of raltegravir (400 mg), darunavir (600 mg), and ritonavir (100 mg) before sample sequencing.	0	Raltegravir (RAL), Darunavir (DRV), Ritonavir (RTV), Dolutegravir (DTG)	0	Raltegravir, Darunavir, Ritonavir	1	No	0	Raltegravir, Darunavir	1	Raltegravir, Darunavir, Ritonavir, Dolutegravir	0
37052343	1	Does the paper report HIV sequences from patient samples?	Boolean	Data availability	No	No	1	No	1	No	1	No	1	No	1	No	1
37052343	2	Does the paper report in vitro drug susceptibility data?	Boolean	Data availability	No	No	1	No	1	No	1	No	1	No	1	No	1
37052343	3	Were sequences from the paper made publicly available?	Boolean	Data availability	No	No	1	No	1	No	1	No	1	No	1	No	1
37052343	4	What were the GenBank accession numbers for sequenced HIV isolates?	List	Data availability	No	No	1	No	1	No	1	No	1	No	1	No	1
37052343	5	How many individuals had samples obtained for HIV sequencing?	Number	Data availability	0	0	1	0	1	0	1	0	1	0	1	0	1
37052343	6	From which countries were the sequenced samples obtained?	List	Demographics	No	No	1	No	1	No	1	No	1	No	1	No	1
37052343	7	From what years were the sequenced samples obtained?	List	Demographics	No	No	1	No	1	No	1	No	1	No	1	2014-2020	0
37052343	8	Were samples cloned prior to sequencing?	Boolean	Technical	No	No	1	No	1	No	1	No	1	No	1	No	1
37052343	9	Which HIV genes were reported to have been sequenced?	List	Technical	No	No	1	No	1	No	1	No	1	No	1	No	1
37052343	10	What method was used for sequencing?	List	Technical	No	No	1	No	1	No	1	No	1	No	1	No	1
37052343	11	What type of samples were sequenced?	List	Technical	No	No	1	No	1	No	1	No	1	No	1	No	1
37052343	12	Were any sequences obtained from individuals with virological failure on a treatment regimen?	Boolean	Treatment	No	No	1	No	1	No	1	No	1	No	1	No	1
37052343	13	Were the patients in the study in a clinical trial?	Boolean	Treatment	No	No	1	No	1	No	1	No	1	No	1	No	1
37052343	14	Does the paper report HIV sequences from individuals who had previously received ARV drugs?	Boolean	Treatment	No	No	1	No	1	No	1	No	1	No	1	No	1
37052343	15	Which drug classes were received by individuals in the study before sample sequencing?	List	Treatment	No	No	1	No	1	INSTI	0	No	1	No	1	No	1
37052343	16	Which drugs were received by individuals in the study before sample sequencing?	List	Treatment	No	No	1	No	1	Raltegravir, Elvitegravir, Dolutagravir, Bictegravir, cabotagravir, Lenacapavir	0	No	1	No	1	No	1
37071019	1	Does the paper report HIV sequences from patient samples?	Boolean	Data availability	No	No	1	No	1	No	1	No	1	No	1	No	1
37071019	2	Does the paper report in vitro drug susceptibility data?	Boolean	Data availability	Yes	Yes	1	Yes	1	Yes	1	Yes	1	Yes	1	Yes	1
37071019	3	Were sequences from the paper made publicly available?	Boolean	Data availability	No	No	1	No	1	No	1	No	1	No	1	No	1
37071019	4	What were the GenBank accession numbers for sequenced HIV isolates?	List	Data availability	No	No	1	No	1	No	1	No	1	No	1	No	1
37071019	5	How many individuals had samples obtained for HIV sequencing?	Number	Data availability	0	0	1	0	1	0	1	0	1	0	1	0	1
37071019	6	From which countries were the sequenced samples obtained?	List	Demographics	No	No	1	No	1	No	1	No	1	No	1	No	1
37071019	7	From what years were the sequenced samples obtained?	List	Demographics	No	No	1	No	1	No	1	No	1	No	1	No	1
37071019	8	Were samples cloned prior to sequencing?	Boolean	Technical	No	No	1	No	1	No	1	No	1	No	1	No	1
37071019	9	Which HIV genes were reported to have been sequenced?	List	Technical	No	No	1	IN	0	No	1	No	1	No	1	IN	0
37071019	10	What method was used for sequencing?	List	Technical	No	No	1	Sanger sequencing	0	No	1	No	1	No	1	No	1
37071019	11	What type of samples were sequenced?	List	Technical	No	No	1	No	1	No	1	No	1	No	1	No	1
37071019	12	Were any sequences obtained from individuals with virological failure on a treatment regimen?	Boolean	Treatment	No	No	1	No	1	No	1	No	1	Yes	0	No	1
37071019	13	Were the patients in the study in a clinical trial?	Boolean	Treatment	No	No	1	No	1	No	1	No	1	Yes	0	No	1
37071019	14	Does the paper report HIV sequences from individuals who had previously received ARV drugs?	Boolean	Treatment	No	No	1	No	1	No	1	No	1	Yes	0	No	1
37071019	15	Which drug classes were received by individuals in the study before sample sequencing?	List	Treatment	No	No	1	No	1	INSTI	0	No	1	INSTI (Integrase Inhibitor), including Dolutegravir (DTG)	0	No	1
37071019	16	Which drugs were received by individuals in the study before sample sequencing?	List	Treatment	No	No	1	No	1	DTG, BIC	0	No	1	Dolutegravir (DTG)	0	No	1
37085698	1	Does the paper report HIV sequences from patient samples?	Boolean	Data availability	Yes	Yes	1	Yes	1	Yes	1	Yes	1	Yes	1	Yes	1
37085698	2	Does the paper report in vitro drug susceptibility data?	Boolean	Data availability	No	No	1	No	1	No	1	No	1	Yes	0	No	1
37085698	3	Were sequences from the paper made publicly available?	Boolean	Data availability	Yes	Yes	1	Yes	1	Yes	1	Yes	1	Yes	1	Yes	1
37085698	4	What were the GenBank accession numbers for sequenced HIV isolates?	List	Data availability	MW560010 to MW560058	MW560010 to MW560058	1	MW560010 to MW560058	1	MW560010 to MW560058	1	MW560010 to MW560058	1	MW560010 to MW560058	1	MW560010 to MW560058	1
37085698	5	How many individuals had samples obtained for HIV sequencing?	Number	Data availability	49	49	1	49	1	49	1	49	1	49	1	49	1
37085698	6	From which countries were the sequenced samples obtained?	List	Demographics	Ethiopia	Ethiopia	1	Ethiopia	1	Ethiopia	1	Ethiopia	1	Ethiopia	1	Ethiopia	1
37085698	7	From what years were the sequenced samples obtained?	List	Demographics	2018	2018	1	2018	1	2018	1	2018	1	2018	1	2018	1
37085698	8	Were samples cloned prior to sequencing?	Boolean	Technical	No	No	1	No	1	No	1	No	1	No	1	No	1
37085698	9	Which HIV genes were reported to have been sequenced?	List	Technical	IN	Integrase, IN	1	IN	1	Integrase, IN	1	IN	1	Integrase (IN)	1	IN	1
37085698	10	What method was used for sequencing?	List	Technical	Sanger sequencing	Sanger sequencing	1	Sanger sequencing	1	No	0	Sanger sequencing	1	Sanger sequencing	1	Sanger sequencing	1
37085698	11	What type of samples were sequenced?	List	Technical	Plasma	Plasma	1	Plasma	1	Plasma	1	Plasma	1	Plasma	1	Plasma	1
37085698	12	Were any sequences obtained from individuals with virological failure on a treatment regimen?	Boolean	Treatment	No	No	1	No	1	No	1	No	1	No	1	No	1
37085698	13	Were the patients in the study in a clinical trial?	Boolean	Treatment	No	No	1	No	1	No	1	No	1	No	1	No	1
37085698	14	Does the paper report HIV sequences from individuals who had previously received ARV drugs?	Boolean	Treatment	No	No	1	No	1	No	1	No	1	No	1	No	1
37085698	15	Which drug classes were received by individuals in the study before sample sequencing?	List	Treatment	No	No	1	No	1	No	1	No	1	NRTI, NNRTI, PI, INSTI	0	No	1
37085698	16	Which drugs were received by individuals in the study before sample sequencing?	List	Treatment	No	No	1	No	1	No	1	No	1	NRTI (Abacavir, Zidovudine, Zalcitabine, Didanosine, Lamivudine, Stavudine, Emtricitabine, Tenofovir), NNRTI (Nevirapine, Delavirdine, Efavirenz, Etravirine, Rilpivirine, Doravirine), PI (Amprenavir, Lopinavir, Atazanavir, Derunavir), INSTI (Raltegravir, Elvitegravir, Dolutegravir, Bictegravir, cabotegravir, Lenacapavir)	0	No	1
37104815	1	Does the paper report HIV sequences from patient samples?	Boolean	Data availability	Yes	Yes	1	Yes	1	No	0	Yes	1	Yes	1	Yes	1
37104815	2	Does the paper report in vitro drug susceptibility data?	Boolean	Data availability	No	No	1	No	1	No	1	No	1	No	1	No	1
37104815	3	Were sequences from the paper made publicly available?	Boolean	Data availability	No	No	1	No	1	No	1	No	1	No	1	No	1
37104815	4	What were the GenBank accession numbers for sequenced HIV isolates?	List	Data availability	No	No	1	No	1	No	1	No	1	No	1	No	1
37104815	5	How many individuals had samples obtained for HIV sequencing?	Number	Data availability	121 or 10	121	1	121	1	121	1	121	1	0	0	121	1
37104815	6	From which countries were the sequenced samples obtained?	List	Demographics	France	No	0	France	1	No	0	No	0	No	0	No	0
37104815	7	From what years were the sequenced samples obtained?	List	Demographics	2017-2019	No	0	2017-2019	1	No	0	2017-2019	1	No	0	No	0
37104815	8	Were samples cloned prior to sequencing?	Boolean	Technical	No	No	1	No	1	No	1	No	1	No	1	No	1
37104815	9	Which HIV genes were reported to have been sequenced?	List	Technical	PR, RT, IN	PR, RT, IN	1	PR, RT, IN	1	Reverse transcriptase, RT; Protease, PR; Integrase, IN	1	PR, RT, IN	1	Protease, RT; Reverse transcriptase, RT; Integrase, IN	1	RT, PR, IN	1
37104815	10	What method was used for sequencing?	List	Technical	Sanger sequencing, Illumina sequencing	Sanger sequencing, Illumina sequencing	1	Sanger sequencing; Illumina sequencing	1	Illumina sequencing	0	Sanger sequencing; Illumina sequencing	1	Illumina sequencing	0	Illumina sequencing	0
37104815	11	What type of samples were sequenced?	List	Technical	Whole Blood, Semen	Whole Blood, Other	1	Plasma; PBMC	0	Plasma; Semen	1	Plasma; PBMC; Semen	1	Plasma	0	Plasma, Semen	1
37104815	12	Were any sequences obtained from individuals with virological failure on a treatment regimen?	Boolean	Treatment	Yes	Yes	1	Yes	1	Yes	1	Yes	1	Yes	1	Yes	1
37104815	13	Were the patients in the study in a clinical trial?	Boolean	Treatment	Yes	Yes	1	Yes	1	Yes	1	Yes	1	Yes	1	Yes	1
37104815	14	Does the paper report HIV sequences from individuals who had previously received ARV drugs?	Boolean	Treatment	Yes	Yes	1	Yes	1	Yes	1	Yes	1	Yes	1	Yes	1
37104815	15	Which drug classes were received by individuals in the study before sample sequencing?	List	Treatment	NRTI, NNRTI, PI, INSTI	INSTI, NNRTI, PI	1	NRTI, NNRTI, PI, INSTI	1	INSTI; NNRTI; PI	0	NRTI, NNRTI, PI, INSTI	1	NRTI, NNRTI, PI, INSTI	1	NRTI, NNRTI, PI, INSTI	1
37104815	16	Which drugs were received by individuals in the study before sample sequencing?	List	Treatment	TDF, FTC, ABC, 3TC	Tenofovir/emtricitabine, Tenofovir alafenamide/emtricitabine, Abacavir/lamivudine	1	Tenofovir (TFV), Emtricitabine (FTC), Abacavir (ABC), Lamivudine (3TC), Rilpivirine (RPV), Raltegravir (RAL), Dolutegravir (DTG), Lopinavir (LPV)	0	Tenofovir/emtricitabine; Rilpivirine	0	Abacavir (ABC), Lamivudine (3TC), Tenofovir (TFV), Tenofovir alafenamide (TAF), Emtricitabine (FTC)	1	Abacavir (ABC), Zidovudine'(AZT), Zalcitabine (DDC), Didanosine (DDI), Lamivudine (3TC), Stavudine (D4T), Emtricitabine(FTC), Tenofovir (TFV), Nevirapine (NVP), Delavirdine (DLV), Efavirenz (EFV), Etravirine (ETR), Rilpivirine (RPV), Doravirine (DOR), Amprenavir (APV), Lopinavir'(LPV), Atazanavir (ATV), Derunavir (DRV), Raltegravir (RAL), Elvitegravir(EVG), Dolutagravir (DTG), Bictegravir (BIC), cabotagravir (CAB), Lenacapavir (LEN)	0	Abacavir, Lamivudine, Tenofovir, Tenofovir alafenamide, Emtricitabine, Rilpivirine, Dolutegravir, Elvitegravir, Cobicistat, Raltegravir	0
37112971	1	Does the paper report HIV sequences from patient samples?	Boolean	Data availability	Yes	Yes	1	Yes	1	Yes	1	Yes	1	Yes	1	Yes	1
37112971	2	Does the paper report in vitro drug susceptibility data?	Boolean	Data availability	No	No	1	No	1	No	1	No	1	No	1	No	1
37112971	3	Were sequences from the paper made publicly available?	Boolean	Data availability	No	No	1	No	1	No	1	No	1	No	1	No	1
37112971	4	What were the GenBank accession numbers for sequenced HIV isolates?	List	Data availability	No	No	1	No	1	No	1	No	1	No	1	No	1
37112971	5	How many individuals had samples obtained for HIV sequencing?	Number	Data availability	4481	4481	1	4481	1	4481	1	4481	1	4481	1	4481	1
37112971	6	From which countries were the sequenced samples obtained?	List	Demographics	Russia	No	0	Russia	1	Russia	1	Russia	1	No	0	Russia	1
37112971	7	From what years were the sequenced samples obtained?	List	Demographics	2006-2022	2006-2022	1	2006-2022	1	2006-2022	1	2006-2022	1	1997-2022	0	2006-2022	1
37112971	8	Were samples cloned prior to sequencing?	Boolean	Technical	No	No	1	No	1	No	1	No	1	No	1	No	1
37112971	9	Which HIV genes were reported to have been sequenced?	List	Technical	PR, RT, IN	Protease, PR; Reverse transcriptase, RT; Integrase, IN	1	PR, RT, IN	1	Protease, PR; Reverse transcriptase, RT; Integrase, IN	1	PR, RT, IN	1	Protease (PR), Reverse transcriptase (RT), Integrase (IN)	1	PR, RT, IN	1
37112971	10	What method was used for sequencing?	List	Technical	Sanger sequencing, NGS	Sanger sequencing	0	Sanger sequencing; NGS	1	Sanger sequencing; Next-generation sequencing (NGS)	1	Sanger sequencing, NGS	1	Sanger sequencing	0	No	0
37112971	11	What type of samples were sequenced?	List	Technical	Plasma	Plasma	1	Plasma	1	Plasma	1	Plasma	1	Plasma	1	Plasma	1
37112971	12	Were any sequences obtained from individuals with virological failure on a treatment regimen?	Boolean	Treatment	No	No	1	No	1	No	1	No	1	No	1	No	1
37112971	13	Were the patients in the study in a clinical trial?	Boolean	Treatment	No	No	1	No	1	No	1	No	1	No	1	No	1
37112971	14	Does the paper report HIV sequences from individuals who had previously received ARV drugs?	Boolean	Treatment	No	No	1	No	1	No	1	No	1	No	1	No	1
37112971	15	Which drug classes were received by individuals in the study before sample sequencing?	List	Treatment	No	No	1	No	1	No	1	No	1	No	1	No	1
37112971	16	Which drugs were received by individuals in the study before sample sequencing?	List	Treatment	No	No	1	No	1	No	1	No	1	No	1	No	1
37147875	1	Does the paper report HIV sequences from patient samples?	Boolean	Data availability	Yes	Yes	1	Yes	1	Yes	1	Yes	1	Yes	1	Yes	1
37147875	2	Does the paper report in vitro drug susceptibility data?	Boolean	Data availability	Yes	Yes	1	No	0	Yes	1	No	0	Yes	1	No	0
37147875	3	Were sequences from the paper made publicly available?	Boolean	Data availability	No	No	1	No	1	No	1	No	1	No	1	No	1
37147875	4	What were the GenBank accession numbers for sequenced HIV isolates?	List	Data availability	No	No	1	No	1	No	1	No	1	No	1	No	1
37147875	5	How many individuals had samples obtained for HIV sequencing?	Number	Data availability	1	1	1	1	1	1	1	1	1	1	1	1	1
37147875	6	From which countries were the sequenced samples obtained?	List	Demographics	France	No	0	France	1	France	1	France	1	No	0	France	1
37147875	7	From what years were the sequenced samples obtained?	List	Demographics	2022	No	0	2022	1	2022	1	No	0	No	0	2022	1
37147875	8	Were samples cloned prior to sequencing?	Boolean	Technical	No	No	1	No	1	No	1	No	1	No	1	No	1
37147875	9	Which HIV genes were reported to have been sequenced?	List	Technical	PR, RT, IN	Integrase, RT, PR	1	PR, RT, IN	1	Reverse transcriptase, RT; Protease, PR; Integrase, IN	1	PR, RT, IN	1	Protease, RT, IN	1	RT, PR, IN	1
37147875	10	What method was used for sequencing?	List	Technical	Sanger sequencing, Illumina sequencing	Illumina sequencing	0	Sanger sequencing; NGS	1	Sanger sequencing; Next-generation sequencing	1	Sanger sequencing, Illumina sequencing	1	Illumina sequencing	0	SBS, NGS	1
37147875	11	What type of samples were sequenced?	List	Technical	Plasma	No	0	Plasma	1	Plasma	1	Plasma	1	Plasma	1	Plasma	1
37147875	12	Were any sequences obtained from individuals with virological failure on a treatment regimen?	Boolean	Treatment	No	Yes	0	No	1	Yes	0	No	1	No	1	Yes	0
37147875	13	Were the patients in the study in a clinical trial?	Boolean	Treatment	No	No	1	No	1	No	1	No	1	No	1	No	1
37147875	14	Does the paper report HIV sequences from individuals who had previously received ARV drugs?	Boolean	Treatment	No	No	1	No	1	Yes	0	No	1	Yes	0	Yes	0
37147875	15	Which drug classes were received by individuals in the study before sample sequencing?	List	Treatment	No	NRTI, NNRTI	0	No	1	INSTI; NRTI	0	No	1	INSTI	0	INSTI	0
37147875	16	Which drugs were received by individuals in the study before sample sequencing?	List	Treatment	No	Doravirine, TDF, FTC	0	No	1	Dolutegravir (DTG); Emtricitabine (FTC); Tenofovir disoproxil fumarate (TDF)	0	No	1	DTG, FTC, TDF	0	DTG, CAB, BIC, FTC, TDF	0
37272233	1	Does the paper report HIV sequences from patient samples?	Boolean	Data availability	Yes	No	0	Yes	1	No	0	Yes	1	Yes	1	No	0
37272233	2	Does the paper report in vitro drug susceptibility data?	Boolean	Data availability	No	No	1	No	1	No	1	No	1	No	1	No	1
37272233	3	Were sequences from the paper made publicly available?	Boolean	Data availability	No	No	1	No	1	No	1	No	1	No	1	No	1
37272233	4	What were the GenBank accession numbers for sequenced HIV isolates?	List	Data availability	No	No	1	No	1	No	1	No	1	No	1	No	1
37272233	5	How many individuals had samples obtained for HIV sequencing?	Number	Data availability	248	0	0	248	1	0	0	248	1	248	1	0	0
37272233	6	From which countries were the sequenced samples obtained?	List	Demographics	South Korea	No	0	Korea	1	No	0	Korea	1	No	0	No	0
37272233	7	From what years were the sequenced samples obtained?	List	Demographics	2012-2020	No	0	2010-2020	0	No	0	2010-2020	0	2010-2020	0	No	0
37272233	8	Were samples cloned prior to sequencing?	Boolean	Technical	No	No	1	No	1	No	1	No	1	No	1	No	1
37272233	9	Which HIV genes were reported to have been sequenced?	List	Technical	PR, RT, IN	No	0	PR, RT, IN	1	No	0	No	0	Protease, Reverse transcriptase, and Integrase	1	No	0
37272233	10	What method was used for sequencing?	List	Technical	Sanger sequencing	No	0	Sanger sequencing	1	No	0	Sanger sequencing	1	No	0	No	0
37272233	11	What type of samples were sequenced?	List	Technical	Plasma	No	0	Plasma	1	No	0	No	0	Plasma	1	No	0
37272233	12	Were any sequences obtained from individuals with virological failure on a treatment regimen?	Boolean	Treatment	No	No	1	No	1	No	1	No	1	No	1	No	1
37272233	13	Were the patients in the study in a clinical trial?	Boolean	Treatment	No	No	1	No	1	No	1	No	1	No	1	No	1
37272233	14	Does the paper report HIV sequences from individuals who had previously received ARV drugs?	Boolean	Treatment	No	No	1	Yes	0	No	1	No	1	Yes	0	No	1
37272233	15	Which drug classes were received by individuals in the study before sample sequencing?	List	Treatment	No	No	1	No	1	NRTI, NNRTI, PI, INSTI	0	No	1	NRTI, NNRTI, PI, INSTI	0	No	1
37272233	16	Which drugs were received by individuals in the study before sample sequencing?	List	Treatment	No	No	1	No	1	Abacavir (ABC), Zidovudine'(AZT), Zalcitabine (DDC), Didanosine (DDI), Lamivudine (3TC), Stavudine (D4T), Emtricitabine(FTC), Tenofovir (TFV), Nevirapine (NVP), Delavirdine (DLV), Efavirenz (EFV), Etravirine (ETR), Rilpivirine (RPV), Doravirine (DOR), Amprenavir (APV), Lopinavir'(LPV), Atazanavir (ATV), Derunavir (DRV), Nelfinavir (NFV), Raltegravir (RAL), Elvitegravir(EVG), Dolutagravir (DTG), Bictegravir (BIC), cabotagravir (CAB), Lenacapavir (LEN), GS-CA1, Lenacapavir (GS-6207)	0	No	1	Abacavir (ABC), Zidovudine (AZT), Zalcitabine (DDC), Didanosine (DDI), Lamivudine (3TC), Stavudine (D4T), Emtricitabine (FTC), Tenofovir (TFV), Nevirapine (NVP), Delavirdine (DLV), Efavirenz (EFV), Etravirine (ETR), Rilpivirine (RPV), Doravirine (DOR), Amprenavir (APV), Lopinavir (LPV), Atazanavir (ATV), Derunavir (DRV), Raltegravir (RAL), Elvitegravir (EVG), Dolutegravir (DTG), Bictegravir (BIC), cabotegravir (CAB), Lenacapavir (LEN)	0	No	1
37279764	1	Does the paper report HIV sequences from patient samples?	Boolean	Data availability	Yes	Yes	1	Yes	1	Yes	1	Yes	1	Yes	1	Yes	1
37279764	2	Does the paper report in vitro drug susceptibility data?	Boolean	Data availability	No	No	1	No	1	No	1	No	1	No	1	No	1
37279764	3	Were sequences from the paper made publicly available?	Boolean	Data availability	Yes	Yes	1	No	0	Yes	1	Yes	1	No	0	No	0
37279764	4	What were the GenBank accession numbers for sequenced HIV isolates?	List	Data availability	MW947591–MW957968, OP058117–OP058658	MW947591–MW957968, OP058117–OP058658	1	MW947591–MW957968, OP058117–OP058658	1	MW947591–MW957968, OP058117–OP058658	1	MW947591–MW957968, OP058117–OP058658	1	MW947591–MW957968, OP058117–OP058658	1	No	0
37279764	5	How many individuals had samples obtained for HIV sequencing?	Number	Data availability	12320	12320	1	12320	1	12320	1	12320	1	12320	1	12320	1
37279764	6	From which countries were the sequenced samples obtained?	List	Demographics	China	China	1	China	1	China	1	China	1	China	1	China	1
37279764	7	From what years were the sequenced samples obtained?	List	Demographics	2011-2019	2011 to 2019	1	2011-2019	1	2011-2019	1	2011-2019	1	2011-2019	1	2011-2019	1
37279764	8	Were samples cloned prior to sequencing?	Boolean	Technical	No	No	1	No	1	No	1	No	1	No	1	No	1
37279764	9	Which HIV genes were reported to have been sequenced?	List	Technical	Pol	Protease, PR; Reverse transcriptase, RT; Integrase, IN	1	Pol	1	Protease, Reverse transcriptase, Integrase	1	PR, RT	1	Protease, Reverse transcriptase, Integrase	1	Pol	1
37279764	10	What method was used for sequencing?	List	Technical	No	No	1	No	1	No	1	No	1	Sanger sequencing	0	Sanger sequencing	0
37279764	11	What type of samples were sequenced?	List	Technical	Whole Blood	Whole Blood	1	Plasma	1	Plasma	1	Whole Blood	1	Blood samples	0	Plasma or whole blood	1
37279764	12	Were any sequences obtained from individuals with virological failure on a treatment regimen?	Boolean	Treatment	No	No	1	No	1	No	1	No	1	No	1	No	1
37279764	13	Were the patients in the study in a clinical trial?	Boolean	Treatment	No	No	1	No	1	No	1	No	1	No	1	No	1
37279764	14	Does the paper report HIV sequences from individuals who had previously received ARV drugs?	Boolean	Treatment	No	No	1	No	1	No	1	No	1	No	1	No	1
37279764	15	Which drug classes were received by individuals in the study before sample sequencing?	List	Treatment	No	No	1	No	1	No	1	No	1	NNRTI	0	No	1
37279764	16	Which drugs were received by individuals in the study before sample sequencing?	List	Treatment	No	No	1	No	1	No	1	No	1	Nevirapine, Efavirenz	0	No	1
37327289	1	Does the paper report HIV sequences from patient samples?	Boolean	Data availability	Yes	Yes	1	Yes	1	Yes	1	Yes	1	Yes	1	Yes	1
37327289	2	Does the paper report in vitro drug susceptibility data?	Boolean	Data availability	No	No	1	No	1	No	1	No	1	No	1	No	1
37327289	3	Were sequences from the paper made publicly available?	Boolean	Data availability	Yes	Yes	1	Yes	1	Yes	1	Yes	1	Yes	1	Yes	1
37327289	4	What were the GenBank accession numbers for sequenced HIV isolates?	List	Data availability	LC723952-LC724015	LC723952-LC724015	1	LC723952-LC724015	1	LC723952-LC724015	1	LC723952-LC724015	1	LC723952-LC724015	1	LC723952-LC724015	1
37327289	5	How many individuals had samples obtained for HIV sequencing?	Number	Data availability	157	157	1	64	0	64	0	64	0	64	0	64	0
37327289	6	From which countries were the sequenced samples obtained?	List	Demographics	Kenya	Kenya	1	Kenya	1	Kenya	1	Kenya	1	Kenya	1	No	0
37327289	7	From what years were the sequenced samples obtained?	List	Demographics	2020-2021	2020-2021	1	2020-2021	1	2020-2021	1	2020-2021	1	2020-2021	1	2020-2021	1
37327289	8	Were samples cloned prior to sequencing?	Boolean	Technical	No	No	1	No	1	No	1	No	1	No	1	No	1
37327289	9	Which HIV genes were reported to have been sequenced?	List	Technical	Pol	Full genome	0	Pol	1	Protease, Reverse transcriptase, Integrase	1	PR, RT	1	Reverse transcriptase, RT	0	PR, RT, IN	1
37327289	10	What method was used for sequencing?	List	Technical	Sanger sequencing	Sanger sequencing	1	Sanger sequencing	1	Sanger sequencing	1	Sanger sequencing	1	Sanger sequencing	1	Sanger sequencing	1
37327289	11	What type of samples were sequenced?	List	Technical	Plasma	Plasma	1	Plasma	1	Plasma	1	Plasma	1	Plasma	1	Plasma	1
37327289	12	Were any sequences obtained from individuals with virological failure on a treatment regimen?	Boolean	Treatment	No	No	1	No	1	No	1	No	1	No	1	No	1
37327289	13	Were the patients in the study in a clinical trial?	Boolean	Treatment	No	No	1	No	1	No	1	No	1	No	1	No	1
37327289	14	Does the paper report HIV sequences from individuals who had previously received ARV drugs?	Boolean	Treatment	No	No	1	No	1	No	1	No	1	No	1	No	1
37327289	15	Which drug classes were received by individuals in the study before sample sequencing?	List	Treatment	No	No	1	No	1	No	1	No	1	NRTI, NNRTI	0	No	1
37327289	16	Which drugs were received by individuals in the study before sample sequencing?	List	Treatment	No	No	1	No	1	No	1	No	1	Abacavir (ABC), Zidovudine'(AZT), Nevirapine (NVP), Efavirenz (EFV)	0	No	1
37340869	1	Does the paper report HIV sequences from patient samples?	Boolean	Data availability	Yes	No	0	No	0	No	0	No	0	No	0	No	0
37340869	2	Does the paper report in vitro drug susceptibility data?	Boolean	Data availability	No	No	1	No	1	No	1	No	1	No	1	No	1
37340869	3	Were sequences from the paper made publicly available?	Boolean	Data availability	No	No	1	No	1	No	1	No	1	No	1	No	1
37340869	4	What were the GenBank accession numbers for sequenced HIV isolates?	List	Data availability	No	No	1	No	1	No	1	No	1	No	1	No	1
37340869	5	How many individuals had samples obtained for HIV sequencing?	Number	Data availability	1651	1651	1	0	0	0	0	0	0	0	0	1651	1
37340869	6	From which countries were the sequenced samples obtained?	List	Demographics	No	No	1	No	1	No	1	No	1	No	1	No	1
37340869	7	From what years were the sequenced samples obtained?	List	Demographics	No	No	1	No	1	No	1	No	1	No	1	No	1
37340869	8	Were samples cloned prior to sequencing?	Boolean	Technical	No	No	1	No	1	No	1	No	1	No	1	No	1
37340869	9	Which HIV genes were reported to have been sequenced?	List	Technical	RT	No	0	No	0	No	0	No	0	No	0	No	0
37340869	10	What method was used for sequencing?	List	Technical	No	No	1	No	1	No	1	No	1	No	1	No	1
37340869	11	What type of samples were sequenced?	List	Technical	No	No	1	No	1	No	1	No	1	No	1	No	1
37340869	12	Were any sequences obtained from individuals with virological failure on a treatment regimen?	Boolean	Treatment	No	No	1	No	1	No	1	No	1	No	1	No	1
37340869	13	Were the patients in the study in a clinical trial?	Boolean	Treatment	Yes	Yes	1	Yes	1	Yes	1	Yes	1	Yes	1	Yes	1
37340869	14	Does the paper report HIV sequences from individuals who had previously received ARV drugs?	Boolean	Treatment	Yes	No	0	No	0	No	0	No	0	No	0	Yes	1
37340869	15	Which drug classes were received by individuals in the study before sample sequencing?	List	Treatment	No	NNRTI	0	No	1	INSTI, NNRTI	0	No	1	No	1	No	1
37340869	16	Which drugs were received by individuals in the study before sample sequencing?	List	Treatment	No	Rilpivirine (RPV)	0	No	1	Cabotegravir, Rilpivirine	0	No	1	No	1	No	1
37358226	1	Does the paper report HIV sequences from patient samples?	Boolean	Data availability	No	No	1	No	1	No	1	No	1	No	1	No	1
37358226	2	Does the paper report in vitro drug susceptibility data?	Boolean	Data availability	No	No	1	No	1	No	1	No	1	No	1	No	1
37358226	3	Were sequences from the paper made publicly available?	Boolean	Data availability	No	No	1	No	1	No	1	No	1	No	1	No	1
37358226	4	What were the GenBank accession numbers for sequenced HIV isolates?	List	Data availability	No	No	1	No	1	No	1	No	1	No	1	No	1
37358226	5	How many individuals had samples obtained for HIV sequencing?	Number	Data availability	0	0	1	0	1	0	1	0	1	0	1	0	1
37358226	6	From which countries were the sequenced samples obtained?	List	Demographics	No	No	1	No	1	Lesotho	0	No	1	No	1	Lesotho	0
37358226	7	From what years were the sequenced samples obtained?	List	Demographics	No	No	1	No	1	No	1	No	1	No	1	No	1
37358226	8	Were samples cloned prior to sequencing?	Boolean	Technical	No	No	1	No	1	No	1	No	1	No	1	No	1
37358226	9	Which HIV genes were reported to have been sequenced?	List	Technical	No	No	1	No	1	No	1	No	1	No	1	No	1
37358226	10	What method was used for sequencing?	List	Technical	No	No	1	No	1	No	1	No	1	No	1	No	1
37358226	11	What type of samples were sequenced?	List	Technical	No	No	1	No	1	No	1	No	1	No	1	No	1
37358226	12	Were any sequences obtained from individuals with virological failure on a treatment regimen?	Boolean	Treatment	No	No	1	No	1	No	1	No	1	No	1	No	1
37358226	13	Were the patients in the study in a clinical trial?	Boolean	Treatment	No	No	1	No	1	No	1	No	1	No	1	No	1
37358226	14	Does the paper report HIV sequences from individuals who had previously received ARV drugs?	Boolean	Treatment	No	No	1	No	1	Yes	0	No	1	No	1	No	1
37358226	15	Which drug classes were received by individuals in the study before sample sequencing?	List	Treatment	No	NRTI, NNRTI	0	No	1	NRTI, NNRTI, INSTI	0	No	1	No	1	No	1
37358226	16	Which drugs were received by individuals in the study before sample sequencing?	List	Treatment	No	Efavirenz, Nevirapine, Abacavir, Zidovudine, Tenofovir, Lamivudine	0	No	1	Abacavir (ABC), Zidovudine'(AZT), Lamivudine (3TC), Tenofovir (TFV), Nevirapine (NVP), Efavirenz (EFV), Dolutagravir (DTG)	0	No	1	No	1	No	1
37376649	1	Does the paper report HIV sequences from patient samples?	Boolean	Data availability	Yes	Yes	1	Yes	1	No	0	Yes	1	Yes	1	Yes	1
37376649	2	Does the paper report in vitro drug susceptibility data?	Boolean	Data availability	No	No	1	No	1	No	1	No	1	No	1	No	1
37376649	3	Were sequences from the paper made publicly available?	Boolean	Data availability	No	No	1	No	1	Yes	0	No	1	Yes	0	No	1
37376649	4	What were the GenBank accession numbers for sequenced HIV isolates?	List	Data availability	No	No	1	No	1	No	1	No	1	No	1	No	1
37376649	5	How many individuals had samples obtained for HIV sequencing?	Number	Data availability	734	734	1	734	1	734	1	734	1	543	0	734	1
37376649	6	From which countries were the sequenced samples obtained?	List	Demographics	No	No	1	No	1	No	1	No	1	No	1	No	1
37376649	7	From what years were the sequenced samples obtained?	List	Demographics	No	No	1	No	1	No	1	No	1	No	1	No	1
37376649	8	Were samples cloned prior to sequencing?	Boolean	Technical	No	No	1	No	1	No	1	No	1	No	1	No	1
37376649	9	Which HIV genes were reported to have been sequenced?	List	Technical	PR, RT, IN	RT, IN	0	PR, RT, IN	1	Reverse transcriptase, RT; Protease, PR; Integrase, IN	1	PR, RT, IN	1	No	0	No	0
37376649	10	What method was used for sequencing?	List	Technical	Illumina sequencing	Illumina sequencing	1	NGS	1	Next-generation sequencing (NGS)	1	NGS	1	Illumina sequencing	1	No	0
37376649	11	What type of samples were sequenced?	List	Technical	Whole Blood	Whole Blood	1	Whole Blood	1	Whole Blood	1	PBMC	0	Whole Blood	1	No	0
37376649	12	Were any sequences obtained from individuals with virological failure on a treatment regimen?	Boolean	Treatment	No	No	1	No	1	No	1	No	1	No	1	No	1
37376649	13	Were the patients in the study in a clinical trial?	Boolean	Treatment	Yes	Yes	1	Yes	1	Yes	1	Yes	1	Yes	1	Yes	1
37376649	14	Does the paper report HIV sequences from individuals who had previously received ARV drugs?	Boolean	Treatment	Yes	No	0	Yes	1	No	0	No	0	Yes	1	Yes	1
37376649	15	Which drug classes were received by individuals in the study before sample sequencing?	List	Treatment	NRTI, INSTI	NRTI, NNRTI, PI, INSTI	0	NRTI, INSTI	1	INSTI	1	No	0	NRTI, INSTI	1	No	0
37376649	16	Which drugs were received by individuals in the study before sample sequencing?	List	Treatment	Lamivudine (3TC), Tenofovir (TAF), Dolutegravir (DTG)	Lamivudine (3TC), Tenofovir (TAF), Dolutegravir (DTG)	1	DTG, 3TC, TAF	1	Raltegravir (RAL), Elvitegravir(EVG), Dolutagravir (DTG), Bictegravir (BIC), cabotagravir (CAB), Lenacapavir (LEN)	0	No	0	No	0	No	0
37381002	1	Does the paper report HIV sequences from patient samples?	Boolean	Data availability	Yes	Yes	1	Yes	1	Yes	1	Yes	1	Yes	1	Yes	1
37381002	2	Does the paper report in vitro drug susceptibility data?	Boolean	Data availability	No	No	1	No	1	No	1	No	1	No	1	No	1
37381002	3	Were sequences from the paper made publicly available?	Boolean	Data availability	No	No	1	No	1	No	1	No	1	No	1	No	1
37381002	4	What were the GenBank accession numbers for sequenced HIV isolates?	List	Data availability	No	No	1	No	1	No	1	No	1	No	1	No	1
37381002	5	How many individuals had samples obtained for HIV sequencing?	Number	Data availability	398	398	1	398	1	398	1	398	1	450	0	398	1
37381002	6	From which countries were the sequenced samples obtained?	List	Demographics	China	No	0	China	1	China	1	China	1	China	1	China	1
37381002	7	From what years were the sequenced samples obtained?	List	Demographics	2017-2020	2017-2020	1	2017-2020	1	2017-2020	1	2017-2020	1	2017-2020	1	2017-2020	1
37381002	8	Were samples cloned prior to sequencing?	Boolean	Technical	No	No	1	No	1	No	1	No	1	No	1	No	1
37381002	9	Which HIV genes were reported to have been sequenced?	List	Technical	NFLG, Pol	Protease, PR; Reverse transcriptase, RT	0	Near full length genome, PR, RT	1	Protease, PR; Reverse transcriptase, RT	1	PR, RT, Near full length genome	1	Near full-length genome	1	PR, RT	1
37381002	10	What method was used for sequencing?	List	Technical	Sanger sequencing, Illumina sequencing	Illumina sequencing	0	Sanger sequencing; NGS	1	Next-generation sequencing (NGS)	0	Sanger sequencing; Illumina sequencing	1	Illumina sequencing	0	Sanger sequencing	0
37381002	11	What type of samples were sequenced?	List	Technical	Plasma	Plasma	1	Plasma	1	Plasma	1	Plasma	1	Plasma	1	Plasma	1
37381002	12	Were any sequences obtained from individuals with virological failure on a treatment regimen?	Boolean	Treatment	Yes	Yes	1	Yes	1	Yes	1	Yes	1	No	0	Yes	1
37381002	13	Were the patients in the study in a clinical trial?	Boolean	Treatment	No	No	1	No	1	No	1	No	1	No	1	No	1
37381002	14	Does the paper report HIV sequences from individuals who had previously received ARV drugs?	Boolean	Treatment	Yes	Yes	1	Yes	1	Yes	1	Yes	1	Yes	1	Yes	1
37381002	15	Which drug classes were received by individuals in the study before sample sequencing?	List	Treatment	No	NRTI, NNRTI, PI	0	No	1	NRTI, NNRTI, PI	0	No	1	NRTI, NNRTI, PI	0	NRTI, NNRTI, PI	0
37381002	16	Which drugs were received by individuals in the study before sample sequencing?	List	Treatment	No	Abacavir (ABC), Zidovudine (AZT), Didanosine (DDI), Lamivudine (3TC), Stavudine (D4T), Emtricitabine (FTC), Tenofovir (TDF)	0	No	1	ABC, AZT, EFV	0	No	1	Abacavir (ABC), Zidovudine'(AZT), Zalcitabine (DDC), Didanosine (DDI), Lamivudine (3TC), Stavudine (D4T), Emtricitabine(FTC), Tenofovir (TFV), Nevirapine (NVP), Delavirdine (DLV), Efavirenz (EFV), Etravirine (ETR), Rilpivirine (RPV), Doravirine (DOR), Amprenavir (APV), Lopinavir'(LPV), Atazanavir (ATV), Derunavir (DRV), Nelfinavir (NFV), Raltegravir (RAL), Elvitegravir(EVG), Dolutagravir (DTG), Bictegravir (BIC), cabotagravir (CAB), Lenacapavir (LEN)	0	No	1
37439411	1	Does the paper report HIV sequences from patient samples?	Boolean	Data availability	Yes	Yes	1	Yes	1	Yes	1	Yes	1	Yes	1	Yes	1
37439411	2	Does the paper report in vitro drug susceptibility data?	Boolean	Data availability	No	Yes	0	No	1	No	1	No	1	Yes	0	No	1
37439411	3	Were sequences from the paper made publicly available?	Boolean	Data availability	No	No	1	No	1	No	1	No	1	No	1	Yes	0
37439411	4	What were the GenBank accession numbers for sequenced HIV isolates?	List	Data availability	No	No	1	No	1	No	1	No	1	No	1	No	1
37439411	5	How many individuals had samples obtained for HIV sequencing?	Number	Data availability	9387	9387	1	9387	1	5982 naïve individuals and 9387 treatment-experienced individuals	1	14969	0	0	0	9387	1
37439411	6	From which countries were the sequenced samples obtained?	List	Demographics	Italy	Italy	1	Italy	1	Italy	1	Italy	1	Italy	1	Italy	1
37439411	7	From what years were the sequenced samples obtained?	List	Demographics	2000-2020	2000-2020	1	2000-2020	1	2000-2020	1	2000-2020	1	2000-2020	1	2000-2020	1
37439411	8	Were samples cloned prior to sequencing?	Boolean	Technical	No	No	1	No	1	No	1	No	1	No	1	No	1
37439411	9	Which HIV genes were reported to have been sequenced?	List	Technical	PR, RT	PR, RT	1	PR, RT	1	Protease, Reverse transcriptase	1	PR, RT	1	Protease, PR; Reverse transcriptase, RT	1	PR, RT	1
37439411	10	What method was used for sequencing?	List	Technical	No	No	1	No	1	No	1	No	1	No	1	No	1
37439411	11	What type of samples were sequenced?	List	Technical	No	No	1	Plasma	0	Plasma	0	Plasma	0	Plasma	0	Plasma	0
37439411	12	Were any sequences obtained from individuals with virological failure on a treatment regimen?	Boolean	Treatment	No	Yes	0	Yes	0	Yes	0	Yes	0	Yes	0	Yes	0
37439411	13	Were the patients in the study in a clinical trial?	Boolean	Treatment	Yes	No	0	No	0	No	0	No	0	No	0	No	0
37439411	14	Does the paper report HIV sequences from individuals who had previously received ARV drugs?	Boolean	Treatment	Yes	Yes	1	Yes	1	Yes	1	Yes	1	No	0	Yes	1
37439411	15	Which drug classes were received by individuals in the study before sample sequencing?	List	Treatment	NNRTI	NNRTI	1	No	0	NNRTI	1	NRTI, NNRTI, PI, INSTI	0	No	0	NNRTI, INSTI	0
37439411	16	Which drugs were received by individuals in the study before sample sequencing?	List	Treatment	No	Nevirapine (NVP), Efavirenz (EFV), Etravirine (ETR), Rilpivirine (RPV), Doravirine (DOR)	0	No	1	Nevirapine (NVP), Delavirdine (DLV), Efavirenz (EFV), Etravirine (ETR), Rilpivirine (RPV), and Doravirine (DOR)	0	No	1	No	1	NVP, EFV, RPV, DOR, RAL, DTG, BIC, CAB, LEN	0
37495103	1	Does the paper report HIV sequences from patient samples?	Boolean	Data availability	Yes	Yes	1	Yes	1	Yes	1	Yes	1	Yes	1	Yes	1
37495103	2	Does the paper report in vitro drug susceptibility data?	Boolean	Data availability	No	No	1	No	1	No	1	No	1	No	1	No	1
37495103	3	Were sequences from the paper made publicly available?	Boolean	Data availability	No	No	1	No	1	No	1	No	1	No	1	No	1
37495103	4	What were the GenBank accession numbers for sequenced HIV isolates?	List	Data availability	No	No	1	No	1	No	1	No	1	No	1	No	1
37495103	5	How many individuals had samples obtained for HIV sequencing?	Number	Data availability	271	271	1	271	1	271	1	271	1	271	1	271	1
37495103	6	From which countries were the sequenced samples obtained?	List	Demographics	Russia	Russia	1	Russia	1	Russia	1	Russia	1	No	0	Russia	1
37495103	7	From what years were the sequenced samples obtained?	List	Demographics	2018-2022	2018-2022	1	2018-2022	1	2018-2022	1	2018-2022	1	2018-2022	1	2018-2022	1
37495103	8	Were samples cloned prior to sequencing?	Boolean	Technical	No	No	1	No	1	No	1	No	1	No	1	No	1
37495103	9	Which HIV genes were reported to have been sequenced?	List	Technical	PR, RT	Protease, PR; Reverse transcriptase, RT	1	PR, RT	1	Protease, PR; Reverse transcriptase, RT; Integrase, IN	0	PR, RT	1	Protease and Reverse transcriptase	1	PR, RT	1
37495103	10	What method was used for sequencing?	List	Technical	Sanger sequencing	Sanger sequencing	1	Sanger sequencing	1	No	0	Sanger sequencing	1	Sanger sequencing	1	Sanger sequencing	1
37495103	11	What type of samples were sequenced?	List	Technical	Plasma	Plasma	1	Plasma	1	Plasma	1	Plasma	1	Plasma	1	Plasma	1
37495103	12	Were any sequences obtained from individuals with virological failure on a treatment regimen?	Boolean	Treatment	Yes	Yes	1	Yes	1	Yes	1	Yes	1	Yes	1	Yes	1
37495103	13	Were the patients in the study in a clinical trial?	Boolean	Treatment	No	No	1	No	1	No	1	No	1	No	1	No	1
37495103	14	Does the paper report HIV sequences from individuals who had previously received ARV drugs?	Boolean	Treatment	Yes	Yes	1	Yes	1	Yes	1	Yes	1	Yes	1	Yes	1
37495103	15	Which drug classes were received by individuals in the study before sample sequencing?	List	Treatment	NRTI, NNRTI, PI, INSTI	NRTI, NNRTI	0	NRTI, NNRTI, PI, INSTI	1	NRTI, NNRTI, PI, INSTI	1	NRTI, NNRTI	0	NRTI, NNRTI, PI, INSTI	1	NRTI, NNRTI, PI, INSTI	1
37495103	16	Which drugs were received by individuals in the study before sample sequencing?	List	Treatment	TDF, FTC, EFV, ABC, 3TC, DTG, LPV, Elsulfavirine, RAL, DRV, AZT	Tenofovir (TDF), Lamivudine (3TC), Efavirenz (EFV), Abacavir (ABC)	0	Tenofovir (TDF), Lamivudine (3TC), Efavirenz (EFV), Abacavir (ABC), Dolutegravir (DTG), Lopinavir (LPV), Raltegravir (RAL), Darunavir (DRV), Elsulfavirine (ESV)	0	Abacavir (ABC), Zidovudine (AZT), Lamivudine (3TC), Tenofovir (TFV), Nevirapine (NVP), Efavirenz (EFV), Lopinavir (LPV), Dolutegravir (DTG)	0	TDF, 3TC, EFV, ABC, DTG, LPV/r, ETR	0	Tenofovir (TDF), Lamivudine (3TC), Efavirenz (EFV), Abacavir (ABC), Ritonavir-boosted Lopinavir (LPV/r), Dolutegravir (DTG)	0	ABC, 3TC, TDF, EFV, LPV/r, DTG, RAL, DOR, ETR, RPV	0
37498738	1	Does the paper report HIV sequences from patient samples?	Boolean	Data availability	Yes	Yes	1	Yes	1	Yes	1	Yes	1	Yes	1	Yes	1
37498738	2	Does the paper report in vitro drug susceptibility data?	Boolean	Data availability	No	No	1	No	1	No	1	No	1	No	1	No	1
37498738	3	Were sequences from the paper made publicly available?	Boolean	Data availability	No	No	1	No	1	No	1	No	1	No	1	No	1
37498738	4	What were the GenBank accession numbers for sequenced HIV isolates?	List	Data availability	No	No	1	No	1	No	1	No	1	No	1	No	1
37498738	5	How many individuals had samples obtained for HIV sequencing?	Number	Data availability	43 or 101	43	1	43	1	43	1	101	1	101	1	101	1
37498738	6	From which countries were the sequenced samples obtained?	List	Demographics	Switzerland	No	0	Switzerland	1	No	0	Switzerland	1	No	0	Switzerland	1
37498738	7	From what years were the sequenced samples obtained?	List	Demographics	No	No	1	No	1	No	1	No	1	No	1	No	1
37498738	8	Were samples cloned prior to sequencing?	Boolean	Technical	No	No	1	No	1	No	1	No	1	No	1	No	1
37498738	9	Which HIV genes were reported to have been sequenced?	List	Technical	NFLG	Gag, Pol, Env	0	Near full length genome	1	Protease, PR; Reverse transcriptase, RT; Integrase, IN; Envelope	0	Near full length genome	1	gag, pol, and env	0	Near full-length genome	1
37498738	10	What method was used for sequencing?	List	Technical	Sanger sequencing, Illumina sequencing	Illumina sequencing	0	NGS	0	Next-generation sequencing (NGS)	0	Next-generation sequencing (NGS)	0	Illumina sequencing	0	Illumina sequencing	0
37498738	11	What type of samples were sequenced?	List	Technical	PBMC	PBMC	1	PBMC	1	PBMC	1	PBMC	1	PBMC	1	PBMC	1
37498738	12	Were any sequences obtained from individuals with virological failure on a treatment regimen?	Boolean	Treatment	No	No	1	No	1	No	1	No	1	No	1	No	1
37498738	13	Were the patients in the study in a clinical trial?	Boolean	Treatment	Yes	Yes	1	Yes	1	Yes	1	Yes	1	Yes	1	Yes	1
37498738	14	Does the paper report HIV sequences from individuals who had previously received ARV drugs?	Boolean	Treatment	Yes	Yes	1	Yes	1	Yes	1	Yes	1	Yes	1	Yes	1
37498738	15	Which drug classes were received by individuals in the study before sample sequencing?	List	Treatment	NRTI, INSTI	NRTI, NNRTI, PI	0	NRTI, NNRTI, PI, INSTI	0	NRTI, NNRTI, PI, INST	0	No	0	NRTI, NNRTI, PI, INSTI	0	NRTI, NNRTI, PI, INSTI	0
37498738	16	Which drugs were received by individuals in the study before sample sequencing?	List	Treatment	DTG	No	0	DTG	1	Dolutegravir (DTG)	1	No	0	Abacavir (ABC), Zidovudine'(AZT), Zalcitabine (DDC), Didanosine (DDI), Lamivudine (3TC), Stavudine (D4T), Emtricitabine(FTC), Tenofovir (TFV), Nevirapine (NVP), Delavirdine (DLV), Efavirenz (EFV), Etravirine (ETR), Rilpivirine (RPV), Doravirine (DOR), Amprenavir (APV), Lopinavir'(LPV), Atazanavir (ATV), Derunavir (DRV), Raltegravir (RAL), Elvitegravir(EVG), Dolutagravir (DTG), Bictegravir (BIC), cabotagravir (CAB), Lenacapavir (LEN)	0	No	0
37515095	1	Does the paper report HIV sequences from patient samples?	Boolean	Data availability	Yes	Yes	1	Yes	1	Yes	1	Yes	1	Yes	1	Yes	1
37515095	2	Does the paper report in vitro drug susceptibility data?	Boolean	Data availability	No	No	1	No	1	No	1	No	1	No	1	No	1
37515095	3	Were sequences from the paper made publicly available?	Boolean	Data availability	No	No	1	No	1	No	1	No	1	No	1	No	1
37515095	4	What were the GenBank accession numbers for sequenced HIV isolates?	List	Data availability	No	No	1	No	1	No	1	No	1	No	1	No	1
37515095	5	How many individuals had samples obtained for HIV sequencing?	Number	Data availability	968 or 1004	1004	1	968	1	0	0	968	1	1004	1	1004	1
37515095	6	From which countries were the sequenced samples obtained?	List	Demographics	Kazakhstan	Kazakhstan	1	Kazakhstan	1	Kazakhstan	1	Kazakhstan	1	No	0	Kazakhstan	1
37515095	7	From what years were the sequenced samples obtained?	List	Demographics	2017-2020	2017-2020	1	2017-2020	1	2017-2020	1	2017-2020	1	2017-2020	1	2017-2020	1
37515095	8	Were samples cloned prior to sequencing?	Boolean	Technical	No	No	1	No	1	No	1	No	1	No	1	No	1
37515095	9	Which HIV genes were reported to have been sequenced?	List	Technical	Pol	Protease, RT	0	PR, RT	1	Reverse transcriptase, RT	1	PR, RT	1	Protease and Reverse transcriptase	1	No	0
37515095	10	What method was used for sequencing?	List	Technical	Sanger sequencing	Sanger sequencing	1	Sanger sequencing	1	Sanger sequencing	1	Sanger sequencing	1	Illumina sequencing	0	No	0
37515095	11	What type of samples were sequenced?	List	Technical	Whole Blood	Whole Blood	1	Plasma	1	Plasma	1	Whole Blood	1	Whole Blood	1	Plasma	1
37515095	12	Were any sequences obtained from individuals with virological failure on a treatment regimen?	Boolean	Treatment	No	No	1	Yes	0	Yes	0	No	1	No	1	No	1
37515095	13	Were the patients in the study in a clinical trial?	Boolean	Treatment	No	No	1	No	1	968	0	No	1	No	1	No	1
37515095	14	Does the paper report HIV sequences from individuals who had previously received ARV drugs?	Boolean	Treatment	Yes	Yes	1	Yes	1	Yes	1	Yes	1	Yes	1	Yes	1
37515095	15	Which drug classes were received by individuals in the study before sample sequencing?	List	Treatment	NRTI, NNRTI	NRTI, NNRTI	1	NRTI, NNRTI, PI, INSTI	0	NRTI, NNRTI	1	NRTI, NNRTI	1	NRTI, NNRTI, PI	0	No	0
37515095	16	Which drugs were received by individuals in the study before sample sequencing?	List	Treatment	3TC, ABC, AZT, D4T, DDI, FTC, TDF, ETR, EFV, NVP, RPV	FTC, TDF, EFV	0	Zidovudine (AZT), Didanosine (DDI), Stavudine (D4T), Lamivudine (3TC), Abacavir (ABC), Tenofovir (TDF), Emtricitabine (FTC), Nevirapine (NVP), Efavirenz (EFV), Etravirine (ETR), Rilpivirine (RPV), Darunavir (DRV), Lopinavir (LPV)	0	Abacavir (ABC), Zidovudine'(AZT), Zalcitabine (DDC), Didanosine (DDI), Lamivudine (3TC), Stavudine (D4T), Emtricitabine(FTC), Tenofovir (TFV), Nevirapine (NVP), Delavirdine (DLV), Efavirenz (EFV), Etravirine (ETR), Rilpivirine (RPV), Doravirine (DOR)	0	Emtricitabine (FTC), Tenofovir (TDF), Efavirenz (EFV)	0	NRTI (Nucleoside Reverse Transcriptase Inhibitor), including Abacavir (ABC), Zidovudine'(AZT), Zalcitabine (DDC), Didanosine (DDI), Lamivudine (3TC), Stavudine (D4T), Emtricitabine(FTC), Tenofovir (TFV); NNRTI (Non-Nucleosid Reverse Transcriptase Inhibitor), including Nevirapine (NVP), Delavirdine (DLV), Efavirenz (EFV), Etravirine (ETR), Rilpivirine (RPV), Doravirine (DOR); PI (Protease Inhibitor), including Amprenavir (APV), Lopinavir'(LPV), Atazanavir (ATV), Derunavir (DRV)	0	No	0
37515146	1	Does the paper report HIV sequences from patient samples?	Boolean	Data availability	Yes	Yes	1	Yes	1	Yes	1	Yes	1	Yes	1	Yes	1
37515146	2	Does the paper report in vitro drug susceptibility data?	Boolean	Data availability	No	Yes	0	No	1	No	1	No	1	Yes	0	No	1
37515146	3	Were sequences from the paper made publicly available?	Boolean	Data availability	Yes	Yes	1	Yes	1	Yes	1	Yes	1	Yes	1	Yes	1
37515146	4	What were the GenBank accession numbers for sequenced HIV isolates?	List	Data availability	MK702015-MK702057, MK867695-MK867757, MK995397-MK995457	MK702015-MK702057, MK867695-MK867757, MK995397-MK995457	1	MK702015-MK702057, MK867695-MK867757, MK995397-MK995457	1	MK702015-MK702057, MK867695-MK867757, and MK995397-MK995457	1	MK702015-MK702057, MK867695-MK867757, MK995397-MK995457	1	MK702015-MK702057, MK867695-MK867757, and MK995397-MK995457	1	MK702015-MK702057, MK867695-MK867757, MK995397-MK995457	1
37515146	5	How many individuals had samples obtained for HIV sequencing?	Number	Data availability	379	379	1	379	1	379	1	379	1	379	1	379	1
37515146	6	From which countries were the sequenced samples obtained?	List	Demographics	Cameroon	No	0	Cameroon	1	Cameroon	1	Cameroon	1	Cameroon	1	Cameroon	1
37515146	7	From what years were the sequenced samples obtained?	List	Demographics	2014-2019	2014-2019	1	2014-2019	1	2014-2019	1	2014-2019	1	2014-2019	1	2014-2019	1
37515146	8	Were samples cloned prior to sequencing?	Boolean	Technical	No	No	1	No	1	No	1	No	1	No	1	No	1
37515146	9	Which HIV genes were reported to have been sequenced?	List	Technical	Pol	Protease, RT	0	PR, RT	1	Protease, Reverse transcriptase	1	PR, RT	1	Protease, Reverse transcriptase, and Integrase	1	PR, RT	1
37515146	10	What method was used for sequencing?	List	Technical	Sanger sequencing	Sanger sequencing	1	Sanger sequencing	1	No	0	Sanger sequencing	1	No	0	Sanger sequencing	1
37515146	11	What type of samples were sequenced?	List	Technical	Plasma	Plasma	1	Plasma	1	Plasma	1	Plasma	1	Plasma	1	Plasma	1
37515146	12	Were any sequences obtained from individuals with virological failure on a treatment regimen?	Boolean	Treatment	No	No	1	No	1	No	1	No	1	No	1	No	1
37515146	13	Were the patients in the study in a clinical trial?	Boolean	Treatment	No	No	1	No	1	No	1	No	1	No	1	No	1
37515146	14	Does the paper report HIV sequences from individuals who had previously received ARV drugs?	Boolean	Treatment	No	No	1	No	1	No	1	No	1	No	1	No	1
37515146	15	Which drug classes were received by individuals in the study before sample sequencing?	List	Treatment	No	No	1	No	1	No	1	No	1	No	1	No	1
37515146	16	Which drugs were received by individuals in the study before sample sequencing?	List	Treatment	No	Individuals in the study did not receive any antiretroviral drugs before sample sequencing, as they were ART-naive participants.	0	No	1	No	1	No	1	No	1	No	1
37520425	1	Does the paper report HIV sequences from patient samples?	Boolean	Data availability	Yes	Yes	1	Yes	1	Yes	1	Yes	1	Yes	1	Yes	1
37520425	2	Does the paper report in vitro drug susceptibility data?	Boolean	Data availability	No	No	1	No	1	No	1	No	1	No	1	No	1
37520425	3	Were sequences from the paper made publicly available?	Boolean	Data availability	Yes	Yes	1	Yes	1	Yes	1	Yes	1	Yes	1	Yes	1
37520425	4	What were the GenBank accession numbers for sequenced HIV isolates?	List	Data availability	OQ627458-OQ627474	OQ627458-OQ627474	1	OQ627458-OQ627474	1	OQ627458-OQ627474	1	OQ627458-OQ627474	1	OQ627458-OQ627474	1	OQ627458-OQ627474	1
37520425	5	How many individuals had samples obtained for HIV sequencing?	Number	Data availability	25 or 30	25	1	30	1	30	1	16	0	25	1	0	0
37520425	6	From which countries were the sequenced samples obtained?	List	Demographics	Tanzania	No	0	Tanzania	1	Tanzania	1	Tanzania	1	No	0	No	0
37520425	7	From what years were the sequenced samples obtained?	List	Demographics	2016-2017, 2019-2020	No	0	2016-2017, 2019-2020	1	No	0	2016-2020	1	2005-2020	0	No	0
37520425	8	Were samples cloned prior to sequencing?	Boolean	Technical	No	No	1	No	1	No	1	No	1	No	1	No	1
37520425	9	Which HIV genes were reported to have been sequenced?	List	Technical	PR, RT, IN	Protease, RT	0	PR, RT, IN	1	Reverse transcriptase, Protease, INSTI	0	PR, RT	0	Protease, RT	0	PR, RT, IN	1
37520425	10	What method was used for sequencing?	List	Technical	Sanger sequencing	Sanger sequencing	1	Sanger sequencing	1	Sanger sequencing	1	Sanger sequencing	1	Sanger sequencing	1	Sanger sequencing	1
37520425	11	What type of samples were sequenced?	List	Technical	Plasma	Plasma	1	Plasma	1	Plasma	1	Plasma	1	Plasma	1	Plasma	1
37520425	12	Were any sequences obtained from individuals with virological failure on a treatment regimen?	Boolean	Treatment	Yes	No	0	Yes	1	Yes	1	Yes	1	Yes	1	No	0
37520425	13	Were the patients in the study in a clinical trial?	Boolean	Treatment	No	No	1	No	1	No	1	No	1	No	1	No	1
37520425	14	Does the paper report HIV sequences from individuals who had previously received ARV drugs?	Boolean	Treatment	Yes	No	0	Yes	1	Yes	1	No	0	Yes	1	No	0
37520425	15	Which drug classes were received by individuals in the study before sample sequencing?	List	Treatment	INSTI	NNRTI	0	NRTI, NNRTI, INSTI	0	INSTI	1	No	0	INSTI	1	No	0
37520425	16	Which drugs were received by individuals in the study before sample sequencing?	List	Treatment	DTG	No	0	DTG, NRTI, NNRTI	0	Dolutegravir (DTG)	1	No	0	Dolutegravir (DTG)	1	No	0
37537871	1	Does the paper report HIV sequences from patient samples?	Boolean	Data availability	Yes	Yes	1	Yes	1	Yes	1	Yes	1	Yes	1	Yes	1
37537871	2	Does the paper report in vitro drug susceptibility data?	Boolean	Data availability	No	No	1	No	1	No	1	No	1	No	1	No	1
37537871	3	Were sequences from the paper made publicly available?	Boolean	Data availability	No	No	1	No	1	Yes	0	No	1	Yes	0	No	1
37537871	4	What were the GenBank accession numbers for sequenced HIV isolates?	List	Data availability	No	No	1	No	1	No	1	No	1	No	1	No	1
37537871	5	How many individuals had samples obtained for HIV sequencing?	Number	Data availability	77	77	1	77	1	77	1	77	1	77	1	77	1
37537871	6	From which countries were the sequenced samples obtained?	List	Demographics	Hong Kong	Hong Kong	1	Hong Kong	1	Hong Kong	1	Hong Kong	1	Hong Kong	1	Hong Kong	1
37537871	7	From what years were the sequenced samples obtained?	List	Demographics	2002-2014	2002-2014	1	2002-2014	1	2002-2014	1	2002-2014	1	2002-2014	1	2002-2014	1
37537871	8	Were samples cloned prior to sequencing?	Boolean	Technical	No	No	1	No	1	No	1	No	1	No	1	No	1
37537871	9	Which HIV genes were reported to have been sequenced?	List	Technical	PR, RT, IN	Protease, RT, IN	1	PR, RT, IN	1	Protease, Reverse transcriptase, Integrase	1	PR, RT, IN	1	No	0	Full genome	0
37537871	10	What method was used for sequencing?	List	Technical	Sanger sequencing, Illumina sequencing, Oxford nanopore	Oxford Nanopore sequencing	0	Oxford Nanopore sequencing	0	Oxford Nanopore sequencing	0	Oxford Nanopore sequencing	0	Oxford Nanopore sequencing	0	Oxford Nanopore sequencing	0
37537871	11	What type of samples were sequenced?	List	Technical	Plasma	Plasma	1	Plasma	1	Plasma	1	Plasma	1	Plasma	1	Plasma	1
37537871	12	Were any sequences obtained from individuals with virological failure on a treatment regimen?	Boolean	Treatment	Yes	Yes	1	No	0	No	0	No	0	No	0	No	0
37537871	13	Were the patients in the study in a clinical trial?	Boolean	Treatment	No	No	1	No	1	No	1	No	1	Yes	0	No	1
37537871	14	Does the paper report HIV sequences from individuals who had previously received ARV drugs?	Boolean	Treatment	Yes	No	0	No	0	No	0	No	0	Yes	1	Yes	1
37537871	15	Which drug classes were received by individuals in the study before sample sequencing?	List	Treatment	No	No	1	No	1	No	1	No	1	NRTI, NNRTI, PI, INSTI	0	No	1
37537871	16	Which drugs were received by individuals in the study before sample sequencing?	List	Treatment	No	No	1	No	1	No	1	No	1	Abacavir (ABC), Zidovudine'(AZT), Zalcitabine (DDC), Didanosine (DDI), Lamivudine (3TC), Stavudine (D4T), Emtricitabine(FTC), Tenofovir (TFV), Nevirapine (NVP), Delavirdine (DLV), Efavirenz (EFV), Etravirine (ETR), Rilpivirine (RPV), Doravirine (DOR), Amprenavir (APV), Lopinavir'(LPV), Atazanavir (ATV), Derunavir (DRV), Raltegravir (RAL), Elvitegravir(EVG), Dolutagravir (DTG), Bictegravir (BIC), cabotagravir (CAB), Lenacapavir (LEN)	0	No	1
37540331	1	Does the paper report HIV sequences from patient samples?	Boolean	Data availability	No	No	1	No	1	No	1	No	1	No	1	No	1
37540331	2	Does the paper report in vitro drug susceptibility data?	Boolean	Data availability	No	No	1	No	1	No	1	No	1	No	1	No	1
37540331	3	Were sequences from the paper made publicly available?	Boolean	Data availability	No	No	1	No	1	Yes	0	No	1	No	1	No	1
37540331	4	What were the GenBank accession numbers for sequenced HIV isolates?	List	Data availability	No	No	1	No	1	No	1	No	1	No	1	No	1
37540331	5	How many individuals had samples obtained for HIV sequencing?	Number	Data availability	0	0	1	0	1	0	1	0	1	0	1	0	1
37540331	6	From which countries were the sequenced samples obtained?	List	Demographics	No	No	1	No	1	No	1	No	1	No	1	No	1
37540331	7	From what years were the sequenced samples obtained?	List	Demographics	No	No	1	No	1	No	1	No	1	No	1	No	1
37540331	8	Were samples cloned prior to sequencing?	Boolean	Technical	No	No	1	No	1	No	1	No	1	No	1	No	1
37540331	9	Which HIV genes were reported to have been sequenced?	List	Technical	No	No	1	No	1	No	1	No	1	No	1	No	1
37540331	10	What method was used for sequencing?	List	Technical	No	No	1	No	1	No	1	No	1	No	1	No	1
37540331	11	What type of samples were sequenced?	List	Technical	No	No	1	No	1	No	1	No	1	No	1	No	1
37540331	12	Were any sequences obtained from individuals with virological failure on a treatment regimen?	Boolean	Treatment	No	No	1	No	1	No	1	No	1	Yes	0	No	1
37540331	13	Were the patients in the study in a clinical trial?	Boolean	Treatment	Yes	Yes	1	Yes	1	Yes	1	Yes	1	Yes	1	Yes	1
37540331	14	Does the paper report HIV sequences from individuals who had previously received ARV drugs?	Boolean	Treatment	No	No	1	No	1	No	1	No	1	No	1	No	1
37540331	15	Which drug classes were received by individuals in the study before sample sequencing?	List	Treatment	No	NRTI, NNRTI	0	No	1	NRTI, NNRTI	0	No	1	No	1	No	1
37540331	16	Which drugs were received by individuals in the study before sample sequencing?	List	Treatment	No	No	1	No	1	NRTI, NNRTI	0	No	1	No	1	No	1
37541705	1	Does the paper report HIV sequences from patient samples?	Boolean	Data availability	Yes	No	0	No	0	No	0	No	0	No	0	No	0
37541705	2	Does the paper report in vitro drug susceptibility data?	Boolean	Data availability	No	No	1	No	1	No	1	No	1	No	1	No	1
37541705	3	Were sequences from the paper made publicly available?	Boolean	Data availability	No	No	1	No	1	No	1	No	1	No	1	No	1
37541705	4	What were the GenBank accession numbers for sequenced HIV isolates?	List	Data availability	No	No	1	No	1	No	1	No	1	No	1	No	1
37541705	5	How many individuals had samples obtained for HIV sequencing?	Number	Data availability	0	0	1	0	1	0	1	0	1	0	1	0	1
37541705	6	From which countries were the sequenced samples obtained?	List	Demographics	Botswana, South Africa, Thailand, and the U.S.	No	0	No	0	No	0	No	0	Botswana, South Africa, Thailand, and the U.S.	1	No	0
37541705	7	From what years were the sequenced samples obtained?	List	Demographics	2020-2021	No	0	No	0	No	0	No	0	2020-2021	1	No	0
37541705	8	Were samples cloned prior to sequencing?	Boolean	Technical	No	No	1	No	1	No	1	No	1	No	1	No	1
37541705	9	Which HIV genes were reported to have been sequenced?	List	Technical	RT	No	0	No	0	No	0	No	0	No	0	No	0
37541705	10	What method was used for sequencing?	List	Technical	No	No	1	No	1	No	1	No	1	No	1	No	1
37541705	11	What type of samples were sequenced?	List	Technical	No	No	1	No	1	No	1	No	1	No	1	No	1
37541705	12	Were any sequences obtained from individuals with virological failure on a treatment regimen?	Boolean	Treatment	No	No	1	No	1	No	1	No	1	No	1	No	1
37541705	13	Were the patients in the study in a clinical trial?	Boolean	Treatment	Yes	Yes	1	Yes	1	Yes	1	Yes	1	Yes	1	No	0
37541705	14	Does the paper report HIV sequences from individuals who had previously received ARV drugs?	Boolean	Treatment	Yes	No	0	Yes	1	No	0	No	0	Yes	1	No	0
37541705	15	Which drug classes were received by individuals in the study before sample sequencing?	List	Treatment	PI, INSTI	PI, INSTI	1	PI, INSTI	1	NRTI, NNRTI, PI, INSTI	0	No	0	NNRTI	0	No	0
37541705	16	Which drugs were received by individuals in the study before sample sequencing?	List	Treatment	LPV, DTG, RAL, ABC, 3TC	Lopinavir/ritonavir, Dolutegravir, Raltegravir	0	Lopinavir (LPV), Dolutegravir (DTG), Raltegravir (RAL)	0	Dolutegravir, Abacavir, Lamivudine	0	No	0	NRTI (Abacavir, Lamivudine), NNRTI (Nevirapine, Efavirenz), PI (Lopinavir), INSTI (Raltegravir)	0	No	0
37546367	1	Does the paper report HIV sequences from patient samples?	Boolean	Data availability	Yes	Yes	1	Yes	1	Yes	1	Yes	1	Yes	1	Yes	1
37546367	2	Does the paper report in vitro drug susceptibility data?	Boolean	Data availability	No	Yes	0	No	1	No	1	No	1	Yes	0	No	1
37546367	3	Were sequences from the paper made publicly available?	Boolean	Data availability	Yes	Yes	1	Yes	1	Yes	1	Yes	1	Yes	1	Yes	1
37546367	4	What were the GenBank accession numbers for sequenced HIV isolates?	List	Data availability	OQ886077 - OQ888150	OQ886077 - OQ888150	1	OQ886077 - OQ888150	1	OQ886077 - OQ888150	1	OQ886077 - OQ888150	1	OQ886077 - OQ888150	1	OQ886077 - OQ888150	1
37546367	5	How many individuals had samples obtained for HIV sequencing?	Number	Data availability	2074	2074	1	2074	1	2074	1	3274	0	2074	1	2074	1
37546367	6	From which countries were the sequenced samples obtained?	List	Demographics	China	China	1	China	1	China	1	China	1	China	1	China	1
37546367	7	From what years were the sequenced samples obtained?	List	Demographics	2011-2022	2011-2022	1	2011-2022	1	2011-2022	1	2011-2022	1	2011-2022	1	2011-2022	1
37546367	8	Were samples cloned prior to sequencing?	Boolean	Technical	No	No	1	No	1	No	1	No	1	No	1	No	1
37546367	9	Which HIV genes were reported to have been sequenced?	List	Technical	PR, RT, Pol	PR, RT	1	PR, RT	1	Protease, Reverse transcriptase, Integrase	1	PR, RT, IN	1	Pol	0	Pol	1
37546367	10	What method was used for sequencing?	List	Technical	Sanger sequencing	Sanger sequencing	1	Sanger sequencing	1	Sanger sequencing	1	Sanger sequencing	1	Sanger sequencing	1	Sanger sequencing	1
37546367	11	What type of samples were sequenced?	List	Technical	Plasma	Plasma	1	Plasma	1	Plasma	1	Plasma	1	Plasma	1	Plasma	1
37546367	12	Were any sequences obtained from individuals with virological failure on a treatment regimen?	Boolean	Treatment	Yes	Yes	1	Yes	1	No	0	No	0	No	0	Yes	1
37546367	13	Were the patients in the study in a clinical trial?	Boolean	Treatment	No	No	1	No	1	No	1	No	1	No	1	No	1
37546367	14	Does the paper report HIV sequences from individuals who had previously received ARV drugs?	Boolean	Treatment	Yes	Yes	1	Yes	1	Yes	1	Yes	1	Yes	1	Yes	1
37546367	15	Which drug classes were received by individuals in the study before sample sequencing?	List	Treatment	NRTI, NNRTI, PI	NRTI, NNRTI, PI	1	No	0	NRTI, NNRTI, PI	1	No	0	NRTI, NNRTI, PI	1	NRTI, NNRTI, PI	1
37546367	16	Which drugs were received by individuals in the study before sample sequencing?	List	Treatment	No	Abacavir (ABC), Zidovudine (AZT), Lamivudine (3TC), Emtricitabine (FTC), Tenofovir (TFV), Nevirapine (NVP), Efavirenz (EFV)	0	No	1	ABC, AZT, 3TC, FTC, EFV	0	No	1	See above	0	NRTI, NNRTI, PI	0
37554471	1	Does the paper report HIV sequences from patient samples?	Boolean	Data availability	Yes	No	0	No	0	No	0	No	0	No	0	No	0
37554471	2	Does the paper report in vitro drug susceptibility data?	Boolean	Data availability	No	No	1	No	1	No	1	No	1	Yes	0	No	1
37554471	3	Were sequences from the paper made publicly available?	Boolean	Data availability	No	No	1	No	1	No	1	No	1	No	1	No	1
37554471	4	What were the GenBank accession numbers for sequenced HIV isolates?	List	Data availability	No	No	1	No	1	No	1	No	1	No	1	No	1
37554471	5	How many individuals had samples obtained for HIV sequencing?	Number	Data availability	1	0	0	0	0	0	0	0	0	0	0	0	0
37554471	6	From which countries were the sequenced samples obtained?	List	Demographics	No	No	1	No	1	No	1	No	1	No	1	No	1
37554471	7	From what years were the sequenced samples obtained?	List	Demographics	No	No	1	No	1	No	1	No	1	No	1	No	1
37554471	8	Were samples cloned prior to sequencing?	Boolean	Technical	No	No	1	No	1	No	1	No	1	No	1	No	1
37554471	9	Which HIV genes were reported to have been sequenced?	List	Technical	RT	No	0	No	0	No	0	No	0	No	0	No	0
37554471	10	What method was used for sequencing?	List	Technical	No	No	1	No	1	No	1	No	1	No	1	No	1
37554471	11	What type of samples were sequenced?	List	Technical	No	No	1	No	1	No	1	No	1	No	1	No	1
37554471	12	Were any sequences obtained from individuals with virological failure on a treatment regimen?	Boolean	Treatment	No	No	1	No	1	No	1	No	1	No	1	No	1
37554471	13	Were the patients in the study in a clinical trial?	Boolean	Treatment	No	No	1	No	1	Yes	0	No	1	No	1	No	1
37554471	14	Does the paper report HIV sequences from individuals who had previously received ARV drugs?	Boolean	Treatment	No	No	1	No	1	Yes	0	No	1	Yes	0	No	1
37554471	15	Which drug classes were received by individuals in the study before sample sequencing?	List	Treatment	No	NNRTI, INSTI, PI	0	NRTI, NNRTI, PI, INSTI	0	NRTI, NNRTI, PI	0	No	1	NRTI, NNRTI	0	No	1
37554471	16	Which drugs were received by individuals in the study before sample sequencing?	List	Treatment	No	Etravirine, Dolutegravir, Darunavir, Ritonavir	0	Etravirine (ETR), Dolutegravir (DTG), Darunavir (DRV), Ritonavir (RTV), Tenofovir (TFV), Lamivudine (3TC), Emtricitabine (FTC), Abacavir (ABC), Efavirenz (EFV)	0	Etravirine, Dolutegravir, Darunavir, Ritonavir	0	No	1	Etravirine, dolutegravir, darunavir, lamivudine, emtricitabine, abacavir, efavirenz, tenofovir	0	No	1
37573167	1	Does the paper report HIV sequences from patient samples?	Boolean	Data availability	Yes	Yes	1	Yes	1	Yes	1	Yes	1	Yes	1	Yes	1
37573167	2	Does the paper report in vitro drug susceptibility data?	Boolean	Data availability	No	Yes	0	No	1	No	1	No	1	No	1	No	1
37573167	3	Were sequences from the paper made publicly available?	Boolean	Data availability	No	No	1	No	1	No	1	No	1	No	1	No	1
37573167	4	What were the GenBank accession numbers for sequenced HIV isolates?	List	Data availability	No	No	1	No	1	No	1	No	1	No	1	No	1
37573167	5	How many individuals had samples obtained for HIV sequencing?	Number	Data availability	1126	1126	1	1126	1	1126	1	1126	1	1126	1	1126	1
37573167	6	From which countries were the sequenced samples obtained?	List	Demographics	Italy	Italy	1	Italy	1	No	0	Italy	1	Italy	1	No	0
37573167	7	From what years were the sequenced samples obtained?	List	Demographics	2010-2021	2010-2021	1	2010-2021	1	2010-2021	1	2010-2021	1	2010-2021	1	2010-2021	1
37573167	8	Were samples cloned prior to sequencing?	Boolean	Technical	No	No	1	No	1	No	1	No	1	No	1	No	1
37573167	9	Which HIV genes were reported to have been sequenced?	List	Technical	PR, RT, IN	Protease, PR; Reverse transcriptase, RT; Integrase, IN	1	PR, RT, IN	1	Protease, PR; Reverse transcriptase, RT; Integrase, IN	1	PR, RT, IN	1	Protease, PR; Reverse transcriptase, RT; Integrase, IN	1	No	0
37573167	10	What method was used for sequencing?	List	Technical	Sanger sequencing	Sanger sequencing	1	Sanger sequencing	1	Sanger sequencing	1	Sanger sequencing	1	Sanger sequencing	1	Sanger sequencing	1
37573167	11	What type of samples were sequenced?	List	Technical	PBMC	PBMC	1	PBMC	1	PBMC	1	PBMC	1	Whole Blood; PBMC	0	Plasma	0
37573167	12	Were any sequences obtained from individuals with virological failure on a treatment regimen?	Boolean	Treatment	No	No	1	No	1	No	1	No	1	No	1	No	1
37573167	13	Were the patients in the study in a clinical trial?	Boolean	Treatment	No	No	1	No	1	No	1	No	1	No	1	No	1
37573167	14	Does the paper report HIV sequences from individuals who had previously received ARV drugs?	Boolean	Treatment	Yes	Yes	1	Yes	1	Yes	1	Yes	1	Yes	1	Yes	1
37573167	15	Which drug classes were received by individuals in the study before sample sequencing?	List	Treatment	NRTI, NNRTI, PI, INSTI	NRTI, NNRTI, PI, INSTI	1	NRTI, NNRTI, PI, INSTI	1	NRTI, NNRTI, PI, INSTI	1	NRTI, NNRTI, PI, INSTI	1	NRTI, NNRTI, PI, INSTI	1	NRTI, NNRTI, PI, INSTI	1
37573167	16	Which drugs were received by individuals in the study before sample sequencing?	List	Treatment	No	No	1	No	1	No	1	No	1	Abacavir (ABC), Zidovudine'(AZT), Zalcitabine (DDC), Didanosine (DDI), Lamivudine (3TC), Stavudine (D4T), Emtricitabine(FTC), Tenofovir (TFV), Nevirapine (NVP), Delavirdine (DLV), Efavirenz (EFV), Etravirine (ETR), Rilpivirine (RPV), Doravirine (DOR), Amprenavir (APV), Lopinavir'(LPV), Atazanavir (ATV), Derunavir (DRV), Raltegravir (RAL), Elvitegravir(EVG), Dolutagravir (DTG), Bictegravir (BIC), cabotagravir (CAB), Lenacapavir (LEN)	0	NRTI, NNRTI, PI, INSTI	0
37574435	1	Does the paper report HIV sequences from patient samples?	Boolean	Data availability	Yes	No	0	Yes	1	No	0	Yes	1	No	0	No	0
37574435	2	Does the paper report in vitro drug susceptibility data?	Boolean	Data availability	No	No	1	No	1	No	1	No	1	No	1	No	1
37574435	3	Were sequences from the paper made publicly available?	Boolean	Data availability	No	No	1	No	1	No	1	No	1	No	1	No	1
37574435	4	What were the GenBank accession numbers for sequenced HIV isolates?	List	Data availability	No	No	1	No	1	No	1	No	1	No	1	No	1
37574435	5	How many individuals had samples obtained for HIV sequencing?	Number	Data availability	70 or 79	0	0	0	0	0	0	0	0	0	0	0	0
37574435	6	From which countries were the sequenced samples obtained?	List	Demographics	Taiwan	No	0	Taiwan	1	No	0	Taiwan	1	No	0	No	0
37574435	7	From what years were the sequenced samples obtained?	List	Demographics	2016-2022	No	0	2016-2022	1	No	0	2016-2022	1	No	0	No	0
37574435	8	Were samples cloned prior to sequencing?	Boolean	Technical	No	No	1	No	1	No	1	No	1	No	1	No	1
37574435	9	Which HIV genes were reported to have been sequenced?	List	Technical	RT	No	0	No	0	No	0	PR, RT, IN	0	No	0	No	0
37574435	10	What method was used for sequencing?	List	Technical	No	No	1	No	1	No	1	No	1	No	1	No	1
37574435	11	What type of samples were sequenced?	List	Technical	No	No	1	Plasma	0	No	1	Plasma	0	No	1	No	1
37574435	12	Were any sequences obtained from individuals with virological failure on a treatment regimen?	Boolean	Treatment	Yes	No	0	Yes	1	No	0	Yes	1	No	0	Yes	1
37574435	13	Were the patients in the study in a clinical trial?	Boolean	Treatment	No	No	1	No	1	No	1	No	1	No	1	No	1
37574435	14	Does the paper report HIV sequences from individuals who had previously received ARV drugs?	Boolean	Treatment	Yes	No	0	Yes	1	No	0	Yes	1	No	0	Yes	1
37574435	15	Which drug classes were received by individuals in the study before sample sequencing?	List	Treatment	NRTI, INSTI	NRTI, INSTI	1	NRTI, NNRTI, INSTI	0	NRTI, NNRTI, PI, INSTI	0	NRTI, NNRTI, PI, INSTI	0	No	0	No	0
37574435	16	Which drugs were received by individuals in the study before sample sequencing?	List	Treatment	DTG, BIC, FTC, TAF	No	0	DTG, FTC, TAF, BIC, NRTI, NNRTI	0	Abacavir (ABC), Zidovudine'(AZT), Zalcitabine (DDC), Didanosine (DDI), Lamivudine (3TC), Stavudine (D4T), Emtricitabine(FTC), Tenofovir (TFV), Nevirapine (NVP), Delavirdine (DLV), Efavirenz (EFV), Etravirine (ETR), Rilpivirine (RPV), Doravirine (DOR), Amprenavir (APV), Lopinavir'(LPV), Atazanavir (ATV), Derunavir (DRV), Nelfinavir (NFV), Raltegravir (RAL), Elvitegravir(EVG), Dolutagravir (DTG), Bictegravir (BIC), cabotagravir (CAB), Lenacapavir (LEN)	0	No	0	No	0	No	0
37585352	1	Does the paper report HIV sequences from patient samples?	Boolean	Data availability	Yes	Yes	1	Yes	1	Yes	1	Yes	1	Yes	1	Yes	1
37585352	2	Does the paper report in vitro drug susceptibility data?	Boolean	Data availability	Yes	Yes	1	No	0	No	0	No	0	No	0	No	0
37585352	3	Were sequences from the paper made publicly available?	Boolean	Data availability	No	Yes	0	No	1	Yes	0	Yes	0	Yes	0	Yes	0
37585352	4	What were the GenBank accession numbers for sequenced HIV isolates?	List	Data availability	No	No	1	No	1	No	1	No	1	No	1	No	1
37585352	5	How many individuals had samples obtained for HIV sequencing?	Number	Data availability	5805	5805	1	5805	1	5805	1	5805	1	5805	1	0	0
37585352	6	From which countries were the sequenced samples obtained?	List	Demographics	Botswana	Botswana	1	Botswana	1	Botswana	1	Botswana	1	Botswana	1	No	0
37585352	7	From what years were the sequenced samples obtained?	List	Demographics	2013-2018	2013-2018	1	2013-2018	1	2013-2018	1	2013-2018	1	2013-2018	1	No	0
37585352	8	Were samples cloned prior to sequencing?	Boolean	Technical	No	No	1	No	1	No	1	No	1	No	1	No	1
37585352	9	Which HIV genes were reported to have been sequenced?	List	Technical	Pol	Near full length genome	0	Near full length genome	0	Reverse transcriptase, RT; Integrase, IN	1	PR, RT, IN	1	Protease, Reverse transcriptase, and Integrase	1	Pol	1
37585352	10	What method was used for sequencing?	List	Technical	Illumina sequencing	Illumina sequencing	1	NGS	1	Illumina sequencing	1	NGS	1	Illumina sequencing	1	Illumina sequencing	1
37585352	11	What type of samples were sequenced?	List	Technical	No	Other	0	No	1	PBMC	0	PBMC	0	Proviral DNA	0	Proviral DNA	0
37585352	12	Were any sequences obtained from individuals with virological failure on a treatment regimen?	Boolean	Treatment	No	No	1	No	1	No	1	No	1	No	1	No	1
37585352	13	Were the patients in the study in a clinical trial?	Boolean	Treatment	Yes	Yes	1	Yes	1	No	0	Yes	1	Yes	1	Yes	1
37585352	14	Does the paper report HIV sequences from individuals who had previously received ARV drugs?	Boolean	Treatment	Yes	Yes	1	Yes	1	Yes	1	Yes	1	Yes	1	Yes	1
37585352	15	Which drug classes were received by individuals in the study before sample sequencing?	List	Treatment	NRTI, NNRTI	NRTI, NNRTI	1	NRTI, NNRTI	1	NNRTI, NRTI	1	NNRTI	1	NRTI (Nucleoside Reverse Transcriptase Inhibitor), NNRTI (Non-Nucleosid Reverse Transcriptase Inhibitor), PI (Protease Inhibitor)	0	No	0
37585352	16	Which drugs were received by individuals in the study before sample sequencing?	List	Treatment	EFV, FTC, TDF, 3TC, NVP, AZT	Efavirenz, Emtricitabine, Tenofovir, Lamivudine, Nevirapine, Zidovudine	1	Efavirenz (EFV), Emtricitabine (FTC), Tenofovir (TFV), Lamivudine (3TC), Nevirapine (NVP), Zidovudine (ZDV)	1	Nevirapine (NVP), Efavirenz (EFV), Lamivudine (3TC), Zidovudine (AZT), Emtricitabine (FTC), Tenofovir (TFV)	1	Efavirenz (EFV), Nevirapine (NVP), Rilpivirine (RPV)	0	NRTI, NNRTI, PI	0	No	0
37593123	1	Does the paper report HIV sequences from patient samples?	Boolean	Data availability	Yes	Yes	1	Yes	1	Yes	1	Yes	1	Yes	1	Yes	1
37593123	2	Does the paper report in vitro drug susceptibility data?	Boolean	Data availability	No	Yes	0	No	1	No	1	No	1	Yes	0	Yes	0
37593123	3	Were sequences from the paper made publicly available?	Boolean	Data availability	No	No	1	No	1	No	1	No	1	No	1	No	1
37593123	4	What were the GenBank accession numbers for sequenced HIV isolates?	List	Data availability	No	No	1	No	1	No	1	No	1	No	1	No	1
37593123	5	How many individuals had samples obtained for HIV sequencing?	Number	Data availability	57902	57902	1	57902	1	57902	1	57802	0	57902	1	67739	0
37593123	6	From which countries were the sequenced samples obtained?	List	Demographics	China	China	1	China	1	China	1	China	1	No	0	China	1
37593123	7	From what years were the sequenced samples obtained?	List	Demographics	2004-2022	2004-2022	1	2004-2022	1	2004-2022	1	2004-2022	1	2004-2022	1	2004-2022	1
37593123	8	Were samples cloned prior to sequencing?	Boolean	Technical	No	No	1	No	1	No	1	No	1	No	1	No	1
37593123	9	Which HIV genes were reported to have been sequenced?	List	Technical	Pol	Protease, RT	0	PR, RT	1	Protease, PR; Reverse transcriptase, RT; Integrase, IN	1	PR, RT	1	Reverse transcriptase (RT)	0	PR, RT	1
37593123	10	What method was used for sequencing?	List	Technical	No	No	1	No	1	No	1	No	1	No	1	No	1
37593123	11	What type of samples were sequenced?	List	Technical	No	No	1	No	1	No	1	No	1	Plasma	0	Plasma, Whole Blood	0
37593123	12	Were any sequences obtained from individuals with virological failure on a treatment regimen?	Boolean	Treatment	No	No	1	No	1	No	1	No	1	No	1	No	1
37593123	13	Were the patients in the study in a clinical trial?	Boolean	Treatment	No	No	1	No	1	No	1	No	1	No	1	No	1
37593123	14	Does the paper report HIV sequences from individuals who had previously received ARV drugs?	Boolean	Treatment	No	No	1	No	1	No	1	No	1	No	1	No	1
37593123	15	Which drug classes were received by individuals in the study before sample sequencing?	List	Treatment	No	NNRTI	0	No	1	No	1	No	1	NRTI, NNRTI, PI	0	No	1
37593123	16	Which drugs were received by individuals in the study before sample sequencing?	List	Treatment	No	Efavirenz, Nevirapine	0	No	1	No	1	No	1	NRTI, NNRTI, PI	0	No	1
37626789	1	Does the paper report HIV sequences from patient samples?	Boolean	Data availability	Yes	Yes	1	Yes	1	No	0	Yes	1	Yes	1	Yes	1
37626789	2	Does the paper report in vitro drug susceptibility data?	Boolean	Data availability	No	No	1	No	1	No	1	No	1	No	1	No	1
37626789	3	Were sequences from the paper made publicly available?	Boolean	Data availability	No	No	1	No	1	No	1	No	1	No	1	No	1
37626789	4	What were the GenBank accession numbers for sequenced HIV isolates?	List	Data availability	No	No	1	No	1	No	1	No	1	No	1	No	1
37626789	5	How many individuals had samples obtained for HIV sequencing?	Number	Data availability	551	551	1	0	0	551	1	551	1	551	1	551	1
37626789	6	From which countries were the sequenced samples obtained?	List	Demographics	Ethiopia	Ethiopia	1	Ethiopia	1	Ethiopia	1	Ethiopia	1	No	0	Ethiopia	1
37626789	7	From what years were the sequenced samples obtained?	List	Demographics	2007-2019	2007-2019	1	2007-2019	1	2017-2019	1	2017-2019	0	2007--2019	1	2007-2019	1
37626789	8	Were samples cloned prior to sequencing?	Boolean	Technical	No	No	1	No	1	No	1	No	1	No	1	No	1
37626789	9	Which HIV genes were reported to have been sequenced?	List	Technical	Pol	Reverse transcriptase, RT; Protease, PR	1	Pol	1	Reverse transcriptase, RT; Protease, PR; Integrase, IN	1	PR, RT, IN	1	Protease, RT, IN	1	PR, RT	1
37626789	10	What method was used for sequencing?	List	Technical	Sanger sequencing	Sanger sequencing	1	Sanger sequencing	1	Sanger sequencing	1	Sanger sequencing	1	Sanger sequencing	1	Sanger sequencing	1
37626789	11	What type of samples were sequenced?	List	Technical	Plasma	Whole Blood	1	Plasma	1	Whole Blood	1	Plasma	1	Plasma	1	Plasma	1
37626789	12	Were any sequences obtained from individuals with virological failure on a treatment regimen?	Boolean	Treatment	Yes	Yes	1	Yes	1	Yes	1	Yes	1	Yes	1	Yes	1
37626789	13	Were the patients in the study in a clinical trial?	Boolean	Treatment	No	No	1	No	1	No	1	No	1	No	1	No	1
37626789	14	Does the paper report HIV sequences from individuals who had previously received ARV drugs?	Boolean	Treatment	Yes	Yes	1	Yes	1	No	0	Yes	1	Yes	1	Yes	1
37626789	15	Which drug classes were received by individuals in the study before sample sequencing?	List	Treatment	NRTI, NNRTI	NRTI, NNRTI	1	NRTI, NNRTI	1	NRTI, NNRTI	1	NRTI, NNRTI	1	NRTI, NNRTI, PI	0	NRTI, NNRTI, PI	0
37626789	16	Which drugs were received by individuals in the study before sample sequencing?	List	Treatment	AZT, 3TC, NVP, D4T, EFV, ABC, EFV, TDF	Zidovudine (AZT), Lamivudine (3TC), Nevirapine (NVP), Stavudine (D4T), Efavirenz (EFV)	0	Zidovudine (AZT), Lamivudine (3TC), Nevirapine (NVP), Stavudine (D4T), Efavirenz (EFV)	0	Zidovudine (AZT), Lamivudine (3TC), Nevirapine (NVP), Stavudine (D4T), Efavirenz (EFV)	0	Zidovudine (AZT), Lamivudine (3TC), Nevirapine (NVP), Stavudine (D4T), Efavirenz (EFV)	0	NRTI, NNRTI, PI	0	AZT, 3TC, NVP, D4T, EFV, LPV/r, NFV, TDF, ABC, DOR, ETR, RPV, DOR, CAB, DTG, BIC, RAL, EVG, LEN	0
37632026	1	Does the paper report HIV sequences from patient samples?	Boolean	Data availability	Yes	Yes	1	Yes	1	Yes	1	Yes	1	Yes	1	Yes	1
37632026	2	Does the paper report in vitro drug susceptibility data?	Boolean	Data availability	No	Yes	0	No	1	No	1	No	1	Yes	0	No	1
37632026	3	Were sequences from the paper made publicly available?	Boolean	Data availability	Yes	Yes	1	Yes	1	Yes	1	Yes	1	Yes	1	Yes	1
37632026	4	What were the GenBank accession numbers for sequenced HIV isolates?	List	Data availability	MK580543-MK580618; JF273935-JF273965; JQ796152-JQ796169; MK867721-MK867755; OQ985493-OQ985958	MK580543-MK580618; JF273935-JF273965; JQ796152-JQ796169; MK867721-MK867755; OQ985493-OQ985958	1	MK580543-MK580618; JF273935-JF273965; JQ796152-JQ796169; MK867721-MK867755; OQ985493-OQ985958	1	MK580543-MK580618 ; JF273935-JF273965 ; JQ796152-JQ796169, MK867721-MK867755 ; and OQ985493-OQ985958	1	MK580543-MK580618, JF273935-JF273965, JQ796152-JQ796169, MK867721-MK867755, OQ985493-OQ985958	1	MK580543-MK580618; JF273935-JF273965; JQ796152-JQ796169, MK867721-MK867755; and OQ985493-OQ985958	1	No	0
37632026	5	How many individuals had samples obtained for HIV sequencing?	Number	Data availability	759	759	1	759	1	759	1	759	1	759	1	759	1
37632026	6	From which countries were the sequenced samples obtained?	List	Demographics	Cameroon	Cameroon	1	Cameroon	1	Cameroon	1	Cameroon	1	Cameroon	1	No	0
37632026	7	From what years were the sequenced samples obtained?	List	Demographics	2011-2019	2011-2019	1	2011-2019	1	2011-2019	1	2011-2019	1	2011-2019	1	2011-2019	1
37632026	8	Were samples cloned prior to sequencing?	Boolean	Technical	No	No	1	No	1	No	1	No	1	No	1	No	1
37632026	9	Which HIV genes were reported to have been sequenced?	List	Technical	Pol	Protease, RT	0	PR, RT	1	Protease, Reverse transcriptase	1	PR, RT	1	Protease, RT, IN	1	No	0
37632026	10	What method was used for sequencing?	List	Technical	Sanger sequencing	Sanger sequencing	1	Sanger sequencing	1	No	0	Sanger sequencing	1	Sanger sequencing	1	No	0
37632026	11	What type of samples were sequenced?	List	Technical	Plasma	Whole Blood	1	Plasma	1	Plasma	1	Plasma	1	Plasma	1	No	0
37632026	12	Were any sequences obtained from individuals with virological failure on a treatment regimen?	Boolean	Treatment	Yes	Yes	1	Yes	1	Yes	1	Yes	1	Yes	1	Yes	1
37632026	13	Were the patients in the study in a clinical trial?	Boolean	Treatment	No	No	1	No	1	No	1	No	1	No	1	No	1
37632026	14	Does the paper report HIV sequences from individuals who had previously received ARV drugs?	Boolean	Treatment	Yes	Yes	1	Yes	1	Yes	1	Yes	1	Yes	1	Yes	1
37632026	15	Which drug classes were received by individuals in the study before sample sequencing?	List	Treatment	NRTI, NNRTI, PI	NRTI, NNRTI, PI	1	NRTI, NNRTI, PI	1	NRTI, NNRTI, PI, INSTI	0	NRTI, NNRTI, PI	1	NRTI, NNRTI, PI	1	No	0
37632026	16	Which drugs were received by individuals in the study before sample sequencing?	List	Treatment	AZT, D4T, XTC, TDF, ATV, LPV, DRV	No	0	NRTI (Nucleoside Reverse Transcriptase Inhibitor), including Abacavir (ABC), Zidovudine (AZT), Lamivudine (3TC), Emtricitabine (FTC), Tenofovir (TFV); NNRTI (Non-Nucleosid Reverse Transcriptase Inhibitor), including Nevirapine (NVP), Efavirenz (EFV); PI (Protease Inhibitor), including Lopinavir (LPV), Atazanavir (ATV), Darunavir (DRV)	0	TDF, AZT, ABC, EFV, ATV, LPV, DRV	0	AZT, 3TC, TDF, EFV, NVP, LPV/r, ATV/r	0	Abacavir (ABC), Zidovudine (AZT), Zalcitabine (DDC), Didanosine (DDI), Lamivudine (3TC), Stavudine (D4T), Emtricitabine (FTC), Tenofovir (TFV), Nevirapine (NVP), Delavirdine (DLV), Efavirenz (EFV), Etravirine (ETR), Rilpivirine (RPV), Doravirine (DOR), Amprenavir (APV), Lopinavir (LPV), Atazanavir (ATV), Derunavir (DRV), Nelfinavir (NFV), Raltegravir (RAL), Elvitegravir (EVG), Dolutegravir (DTG), Bictegravir (BIC), cabotegravir (CAB), Lenacapavir (LEN)	0	No	0
37632071	1	Does the paper report HIV sequences from patient samples?	Boolean	Data availability	No	No	1	No	1	No	1	No	1	No	1	No	1
37632071	2	Does the paper report in vitro drug susceptibility data?	Boolean	Data availability	No	No	1	No	1	No	1	No	1	No	1	No	1
37632071	3	Were sequences from the paper made publicly available?	Boolean	Data availability	No	No	1	No	1	No	1	No	1	No	1	No	1
37632071	4	What were the GenBank accession numbers for sequenced HIV isolates?	List	Data availability	No	No	1	No	1	No	1	No	1	No	1	No	1
37632071	5	How many individuals had samples obtained for HIV sequencing?	Number	Data availability	0	0	1	0	1	0	1	0	1	0	1	0	1
37632071	6	From which countries were the sequenced samples obtained?	List	Demographics	No	No	1	No	1	No	1	No	1	No	1	No	1
37632071	7	From what years were the sequenced samples obtained?	List	Demographics	No	No	1	No	1	No	1	No	1	No	1	No	1
37632071	8	Were samples cloned prior to sequencing?	Boolean	Technical	No	No	1	No	1	No	1	No	1	No	1	No	1
37632071	9	Which HIV genes were reported to have been sequenced?	List	Technical	No	No	1	No	1	No	1	No	1	No	1	No	1
37632071	10	What method was used for sequencing?	List	Technical	No	No	1	No	1	No	1	No	1	No	1	No	1
37632071	11	What type of samples were sequenced?	List	Technical	No	No	1	No	1	No	1	No	1	No	1	No	1
37632071	12	Were any sequences obtained from individuals with virological failure on a treatment regimen?	Boolean	Treatment	No	No	1	No	1	No	1	No	1	No	1	No	1
37632071	13	Were the patients in the study in a clinical trial?	Boolean	Treatment	No	No	1	No	1	No	1	No	1	No	1	No	1
37632071	14	Does the paper report HIV sequences from individuals who had previously received ARV drugs?	Boolean	Treatment	No	No	1	No	1	No	1	No	1	No	1	No	1
37632071	15	Which drug classes were received by individuals in the study before sample sequencing?	List	Treatment	No	INSTI	0	No	1	No	1	No	1	No	1	No	1
37632071	16	Which drugs were received by individuals in the study before sample sequencing?	List	Treatment	No	INSTI (Bictegravir, etc.)	0	No	1	No	1	No	1	No	1	No	1
37649807	1	Does the paper report HIV sequences from patient samples?	Boolean	Data availability	No	No	1	No	1	No	1	No	1	No	1	No	1
37649807	2	Does the paper report in vitro drug susceptibility data?	Boolean	Data availability	No	No	1	No	1	No	1	No	1	No	1	No	1
37649807	3	Were sequences from the paper made publicly available?	Boolean	Data availability	No	No	1	No	1	No	1	No	1	No	1	No	1
37649807	4	What were the GenBank accession numbers for sequenced HIV isolates?	List	Data availability	No	No	1	No	1	No	1	No	1	No	1	No	1
37649807	5	How many individuals had samples obtained for HIV sequencing?	Number	Data availability	0	0	1	0	1	0	1	0	1	0	1	0	1
37649807	6	From which countries were the sequenced samples obtained?	List	Demographics	No	No	1	No	1	Kenya	0	No	1	No	1	No	1
37649807	7	From what years were the sequenced samples obtained?	List	Demographics	No	No	1	No	1	2015-2021	0	No	1	No	1	No	1
37649807	8	Were samples cloned prior to sequencing?	Boolean	Technical	No	No	1	No	1	No	1	No	1	No	1	No	1
37649807	9	Which HIV genes were reported to have been sequenced?	List	Technical	No	No	1	No	1	No	1	No	1	No	1	No	1
37649807	10	What method was used for sequencing?	List	Technical	No	No	1	No	1	No	1	No	1	No	1	No	1
37649807	11	What type of samples were sequenced?	List	Technical	No	No	1	No	1	Plasma	0	No	1	No	1	No	1
37649807	12	Were any sequences obtained from individuals with virological failure on a treatment regimen?	Boolean	Treatment	No	No	1	No	1	Yes	0	No	1	No	1	No	1
37649807	13	Were the patients in the study in a clinical trial?	Boolean	Treatment	No	No	1	No	1	No	1	No	1	No	1	No	1
37649807	14	Does the paper report HIV sequences from individuals who had previously received ARV drugs?	Boolean	Treatment	No	No	1	No	1	Yes	0	No	1	No	1	No	1
37649807	15	Which drug classes were received by individuals in the study before sample sequencing?	List	Treatment	No	NRTI, NNRTI, INSTI	0	No	1	INSTI, NRTI, NNRTI, PI	0	No	1	No	1	No	1
37649807	16	Which drugs were received by individuals in the study before sample sequencing?	List	Treatment	No	Tenofovir disoproxil fumarate (TDF), Lamivudine (3TC), Emtricitabine (FTC), NNRTIs, Dolutegravir (DTG), Protease Inhibitors (PI)	0	No	1	Dolutegravir (DTG), Tenofovir (TFV), Lamivudine (3TC), Emtricitabine (FTC)	0	No	1	No	1	No	1
37662576	1	Does the paper report HIV sequences from patient samples?	Boolean	Data availability	No	No	1	No	1	No	1	No	1	No	1	No	1
37662576	2	Does the paper report in vitro drug susceptibility data?	Boolean	Data availability	No	No	1	No	1	No	1	No	1	No	1	No	1
37662576	3	Were sequences from the paper made publicly available?	Boolean	Data availability	No	No	1	No	1	No	1	No	1	No	1	No	1
37662576	4	What were the GenBank accession numbers for sequenced HIV isolates?	List	Data availability	No	No	1	No	1	No	1	No	1	No	1	No	1
37662576	5	How many individuals had samples obtained for HIV sequencing?	Number	Data availability	0	0	1	0	1	0	1	0	1	0	1	0	1
37662576	6	From which countries were the sequenced samples obtained?	List	Demographics	No	No	1	No	1	No	1	No	1	No	1	No	1
37662576	7	From what years were the sequenced samples obtained?	List	Demographics	No	No	1	No	1	No	1	No	1	No	1	No	1
37662576	8	Were samples cloned prior to sequencing?	Boolean	Technical	No	No	1	No	1	No	1	No	1	No	1	No	1
37662576	9	Which HIV genes were reported to have been sequenced?	List	Technical	No	No	1	No	1	Protease	0	No	1	No	1	No	1
37662576	10	What method was used for sequencing?	List	Technical	No	No	1	No	1	No	1	No	1	No	1	No	1
37662576	11	What type of samples were sequenced?	List	Technical	No	No	1	No	1	No	1	No	1	No	1	No	1
37662576	12	Were any sequences obtained from individuals with virological failure on a treatment regimen?	Boolean	Treatment	No	No	1	No	1	No	1	No	1	No	1	No	1
37662576	13	Were the patients in the study in a clinical trial?	Boolean	Treatment	No	No	1	No	1	No	1	No	1	No	1	No	1
37662576	14	Does the paper report HIV sequences from individuals who had previously received ARV drugs?	Boolean	Treatment	No	No	1	No	1	No	1	No	1	No	1	No	1
37662576	15	Which drug classes were received by individuals in the study before sample sequencing?	List	Treatment	No	No	1	No	1	PI	0	No	1	No	1	No	1
37662576	16	Which drugs were received by individuals in the study before sample sequencing?	List	Treatment	No	No	1	No	1	Darunavir, Lopinavir	0	No	1	No	1	No	1
37674678	1	Does the paper report HIV sequences from patient samples?	Boolean	Data availability	Yes	Yes	1	Yes	1	Yes	1	Yes	1	Yes	1	Yes	1
37674678	2	Does the paper report in vitro drug susceptibility data?	Boolean	Data availability	No	No	1	No	1	No	1	No	1	No	1	No	1
37674678	3	Were sequences from the paper made publicly available?	Boolean	Data availability	Yes	Yes	1	No	0	Yes	1	No	0	Yes	1	No	0
37674678	4	What were the GenBank accession numbers for sequenced HIV isolates?	List	Data availability	No	No	1	No	1	No	1	No	1	No	1	No	1
37674678	5	How many individuals had samples obtained for HIV sequencing?	Number	Data availability	1161 or 1393	1393	1	1161	1	1161	1	1161	1	1393	1	1393	1
37674678	6	From which countries were the sequenced samples obtained?	List	Demographics	China	China	1	China	1	China	1	China	1	China	1	No	0
37674678	7	From what years were the sequenced samples obtained?	List	Demographics	2019 to 2021	2019 to 2021	1	2019-2021	1	2019-2021	1	2019-2021	1	2019-2021	1	2019-2021	1
37674678	8	Were samples cloned prior to sequencing?	Boolean	Technical	No	No	1	No	1	No	1	No	1	No	1	No	1
37674678	9	Which HIV genes were reported to have been sequenced?	List	Technical	Pol	Protease, PR; Reverse transcriptase, RT	0	PR, RT	1	Reverse transcriptase, RT; Protease, PR	1	Pol	1	Pol gene	1	Pol	1
37674678	10	What method was used for sequencing?	List	Technical	Sanger sequencing	Sanger sequencing	1	Sanger sequencing	1	No	0	Sanger sequencing	1	Sanger sequencing	1	Sanger sequencing	1
37674678	11	What type of samples were sequenced?	List	Technical	Plasma	Plasma	1	Plasma	1	Plasma	1	Plasma	1	Plasma	1	Plasma	1
37674678	12	Were any sequences obtained from individuals with virological failure on a treatment regimen?	Boolean	Treatment	No	No	1	No	1	No	1	No	1	No	1	No	1
37674678	13	Were the patients in the study in a clinical trial?	Boolean	Treatment	No	No	1	No	1	No	1	No	1	No	1	No	1
37674678	14	Does the paper report HIV sequences from individuals who had previously received ARV drugs?	Boolean	Treatment	No	No	1	No	1	No	1	No	1	No	1	No	1
37674678	15	Which drug classes were received by individuals in the study before sample sequencing?	List	Treatment	No	No	1	No	1	NRTI, NNRTI, PI	0	No	1	No	1	No	1
37674678	16	Which drugs were received by individuals in the study before sample sequencing?	List	Treatment	No	No	1	No	1	Abacavir (ABC), Zidovudine'(AZT), Zalcitabine (DDC), Didanosine (DDI), Lamivudine (3TC), Stavudine (D4T), Emtricitabine(FTC), Tenofovir (TFV), Nevirapine (NVP), Delavirdine (DLV), Efavirenz (EFV), Etravirine (ETR), Rilpivirine (RPV), Doravirine (DOR), Amprenavir (APV), Lopinavir'(LPV), Atazanavir (ATV), Derunavir (DRV), Nelfinavir (NFV)	0	No	1	No	1	No	1
37701387	1	Does the paper report HIV sequences from patient samples?	Boolean	Data availability	Yes	No	0	No	0	No	0	No	0	No	0	No	0
37701387	2	Does the paper report in vitro drug susceptibility data?	Boolean	Data availability	No	No	1	No	1	No	1	No	1	No	1	No	1
37701387	3	Were sequences from the paper made publicly available?	Boolean	Data availability	No	No	1	No	1	No	1	No	1	No	1	No	1
37701387	4	What were the GenBank accession numbers for sequenced HIV isolates?	List	Data availability	No	No	1	No	1	No	1	No	1	No	1	No	1
37701387	5	How many individuals had samples obtained for HIV sequencing?	Number	Data availability	0	0	1	0	1	0	1	0	1	0	1	0	1
37701387	6	From which countries were the sequenced samples obtained?	List	Demographics	No	No	1	No	1	No	1	No	1	No	1	No	1
37701387	7	From what years were the sequenced samples obtained?	List	Demographics	No	No	1	No	1	No	1	No	1	No	1	No	1
37701387	8	Were samples cloned prior to sequencing?	Boolean	Technical	No	No	1	No	1	No	1	No	1	No	1	No	1
37701387	9	Which HIV genes were reported to have been sequenced?	List	Technical	No	No	1	No	1	No	1	No	1	No	1	No	1
37701387	10	What method was used for sequencing?	List	Technical	No	No	1	No	1	No	1	No	1	No	1	No	1
37701387	11	What type of samples were sequenced?	List	Technical	Whole Blood	No	0	No	0	No	0	No	0	No	0	No	0
37701387	12	Were any sequences obtained from individuals with virological failure on a treatment regimen?	Boolean	Treatment	No	No	1	No	1	No	1	No	1	No	1	No	1
37701387	13	Were the patients in the study in a clinical trial?	Boolean	Treatment	Yes	Yes	1	Yes	1	Yes	1	No	0	No	0	No	0
37701387	14	Does the paper report HIV sequences from individuals who had previously received ARV drugs?	Boolean	Treatment	Yes	No	0	No	0	No	0	No	0	No	0	No	0
37701387	15	Which drug classes were received by individuals in the study before sample sequencing?	List	Treatment	NRTI, PI, INSTI	No	0	No	0	INSTI, PI	1	No	0	No	0	No	0
37701387	16	Which drugs were received by individuals in the study before sample sequencing?	List	Treatment	BIC, FTC, TAF, DRV	No	0	No	0	Bictegravir (BIC), Emtricitabine (FTC), Tenofovir (TFV), Darunavir (DRV)	1	No	0	No	0	No	0
37716367	1	Does the paper report HIV sequences from patient samples?	Boolean	Data availability	No	Yes	0	No	1	No	1	No	1	No	1	No	1
37716367	2	Does the paper report in vitro drug susceptibility data?	Boolean	Data availability	No	No	1	No	1	No	1	No	1	No	1	No	1
37716367	3	Were sequences from the paper made publicly available?	Boolean	Data availability	No	No	1	No	1	No	1	No	1	No	1	No	1
37716367	4	What were the GenBank accession numbers for sequenced HIV isolates?	List	Data availability	No	No	1	No	1	No	1	No	1	No	1	No	1
37716367	5	How many individuals had samples obtained for HIV sequencing?	Number	Data availability	0	0	1	0	1	0	1	0	1	0	1	0	1
37716367	6	From which countries were the sequenced samples obtained?	List	Demographics	No	No	1	No	1	No	1	No	1	No	1	No	1
37716367	7	From what years were the sequenced samples obtained?	List	Demographics	No	No	1	No	1	No	1	No	1	No	1	No	1
37716367	8	Were samples cloned prior to sequencing?	Boolean	Technical	No	No	1	No	1	No	1	No	1	No	1	No	1
37716367	9	Which HIV genes were reported to have been sequenced?	List	Technical	No	No	1	No	1	No	1	No	1	No	1	No	1
37716367	10	What method was used for sequencing?	List	Technical	No	No	1	No	1	No	1	No	1	No	1	No	1
37716367	11	What type of samples were sequenced?	List	Technical	No	No	1	No	1	No	1	No	1	No	1	No	1
37716367	12	Were any sequences obtained from individuals with virological failure on a treatment regimen?	Boolean	Treatment	No	No	1	No	1	No	1	No	1	No	1	No	1
37716367	13	Were the patients in the study in a clinical trial?	Boolean	Treatment	No	No	1	No	1	No	1	No	1	No	1	No	1
37716367	14	Does the paper report HIV sequences from individuals who had previously received ARV drugs?	Boolean	Treatment	No	No	1	No	1	No	1	No	1	No	1	No	1
37716367	15	Which drug classes were received by individuals in the study before sample sequencing?	List	Treatment	No	No	1	No	1	No	1	No	1	No	1	No	1
37716367	16	Which drugs were received by individuals in the study before sample sequencing?	List	Treatment	No	No	1	No	1	No	1	No	1	No	1	No	1
37755428	1	Does the paper report HIV sequences from patient samples?	Boolean	Data availability	Yes	Yes	1	Yes	1	Yes	1	Yes	1	Yes	1	Yes	1
37755428	2	Does the paper report in vitro drug susceptibility data?	Boolean	Data availability	No	No	1	No	1	No	1	No	1	No	1	No	1
37755428	3	Were sequences from the paper made publicly available?	Boolean	Data availability	No	No	1	No	1	No	1	No	1	No	1	No	1
37755428	4	What were the GenBank accession numbers for sequenced HIV isolates?	List	Data availability	No	No	1	No	1	No	1	No	1	No	1	No	1
37755428	5	How many individuals had samples obtained for HIV sequencing?	Number	Data availability	143	143	1	143	1	143	1	143	1	276	0	143	1
37755428	6	From which countries were the sequenced samples obtained?	List	Demographics	Haiti	Haiti	1	Haiti	1	Haiti	1	Haiti	1	Haiti	1	Haiti	1
37755428	7	From what years were the sequenced samples obtained?	List	Demographics	2020-2021	2020-2021	1	2020-2021	1	2020-2021	1	2020-2021	1	2020-2021	1	2020-2021	1
37755428	8	Were samples cloned prior to sequencing?	Boolean	Technical	No	No	1	No	1	No	1	No	1	No	1	No	1
37755428	9	Which HIV genes were reported to have been sequenced?	List	Technical	PR, RT, IN	PR, RT, IN	1	PR, RT, IN	1	Protease, PR; Reverse transcriptase, RT; Integrase, IN	1	No	0	No	0	No	0
37755428	10	What method was used for sequencing?	List	Technical	Sanger sequencing	Sanger sequencing	1	Sanger sequencing	1	Sanger sequencing	1	Sanger sequencing	1	Sanger sequencing	1	Sanger sequencing	1
37755428	11	What type of samples were sequenced?	List	Technical	DBS	Other	0	DBS	1	DBS	1	DBS	1	DBS	1	DBS	1
37755428	12	Were any sequences obtained from individuals with virological failure on a treatment regimen?	Boolean	Treatment	No	No	1	No	1	No	1	No	1	No	1	No	1
37755428	13	Were the patients in the study in a clinical trial?	Boolean	Treatment	No	No	1	No	1	No	1	No	1	No	1	No	1
37755428	14	Does the paper report HIV sequences from individuals who had previously received ARV drugs?	Boolean	Treatment	No	No	1	Yes	0	Yes	0	No	1	Yes	0	Yes	0
37755428	15	Which drug classes were received by individuals in the study before sample sequencing?	List	Treatment	No	INSTI	0	NRTI, INSTI	0	NRTI, INSTI	0	NRTI, INSTI	0	INSTI	0	INSTI	0
37755428	16	Which drugs were received by individuals in the study before sample sequencing?	List	Treatment	No	Tenofovir, Lamivudine, Dolutegravir	0	Tenofovir (TFV), Lamivudine (3TC), Dolutegravir (DTG)	0	Tenofovir, Lamivudine, Dolutegravir	0	Tenofovir, Lamivudine, Dolutegravir	0	DTG, tenofovir, and lamivudine	0	DTG	0
37775947	1	Does the paper report HIV sequences from patient samples?	Boolean	Data availability	Yes	Yes	1	Yes	1	No	0	Yes	1	Yes	1	Yes	1
37775947	2	Does the paper report in vitro drug susceptibility data?	Boolean	Data availability	No	No	1	No	1	No	1	No	1	No	1	No	1
37775947	3	Were sequences from the paper made publicly available?	Boolean	Data availability	No	No	1	No	1	No	1	No	1	No	1	No	1
37775947	4	What were the GenBank accession numbers for sequenced HIV isolates?	List	Data availability	No	No	1	No	1	No	1	No	1	No	1	No	1
37775947	5	How many individuals had samples obtained for HIV sequencing?	Number	Data availability	1380 or 1819	1380	1	1380	1	1380	1	1380	1	1380	1	1380	1
37775947	6	From which countries were the sequenced samples obtained?	List	Demographics	South America, Africa, USA	South America, Africa, USA	1	No	0	South America, Africa, USA	1	No	0	No	0	No	0
37775947	7	From what years were the sequenced samples obtained?	List	Demographics	2009-2013	2009-2013	1	2009-2013	1	2009-2013	1	2009-2013	1	2009-2013	1	2009-2013	1
37775947	8	Were samples cloned prior to sequencing?	Boolean	Technical	No	No	1	No	1	No	1	No	1	No	1	No	1
37775947	9	Which HIV genes were reported to have been sequenced?	List	Technical	Pol	Protease, PR; Reverse transcriptase, RT; Integrase, IN	1	PR, RT, IN	1	Protease, PR; Reverse transcriptase, RT; Integrase, IN	1	PR, RT, IN	1	Protease, Reverse transcriptase, and Integrase	1	PR, RT, IN	1
37775947	10	What method was used for sequencing?	List	Technical	Illumina sequencing	Illumina sequencing	1	Illumina sequencing	1	Next-generation sequencing (NGS)	1	Illumina sequencing	1	Illumina sequencing	1	Illumina sequencing	1
37775947	11	What type of samples were sequenced?	List	Technical	Plasma	Plasma	1	Plasma	1	Plasma	1	Plasma	1	Plasma	1	Plasma	1
37775947	12	Were any sequences obtained from individuals with virological failure on a treatment regimen?	Boolean	Treatment	No	No	1	Yes	0	No	1	No	1	No	1	No	1
37775947	13	Were the patients in the study in a clinical trial?	Boolean	Treatment	Yes	Yes	1	Yes	1	Yes	1	Yes	1	Yes	1	Yes	1
37775947	14	Does the paper report HIV sequences from individuals who had previously received ARV drugs?	Boolean	Treatment	No	No	1	No	1	No	1	No	1	No	1	No	1
37775947	15	Which drug classes were received by individuals in the study before sample sequencing?	List	Treatment	No	NRTI, NNRTI	0	No	1	NRTI, NNRTI, PI, INSTI	0	No	1	NRTI, NNRTI, PI, INSTI	0	No	1
37775947	16	Which drugs were received by individuals in the study before sample sequencing?	List	Treatment	No	Individuals in the study received a first-line antiretroviral therapy (ART) that included a non-nucleoside reverse transcriptase inhibitor (NNRTI), a boosted protease inhibitor, or an integrase strand transfer inhibitor, with the majority receiving a regimen that included tenofovir/emtricitabine (FTC) combined with efavirenz.	0	No	1	Efavirenz, Tenofovir, Emtricitabine	0	No	1	Abacavir (ABC), Zidovudine'(AZT), Zalcitabine (DDC), Didanosine (DDI), Lamivudine (3TC), Stavudine (D4T), Emtricitabine(FTC), Tenofovir (TFV), Nevirapine (NVP), Delavirdine (DLV), Efavirenz (EFV), Etravirine (ETR), Rilpivirine (RPV), Doravirine (DOR), Amprenavir (APV), Lopinavir'(LPV), Atazanavir (ATV), Derunavir (DRV), Raltegravir (RAL), Elvitegravir(EVG), Dolutagravir (DTG), Bictegravir (BIC), cabotagravir (CAB), Lenacapavir (LEN)	0	No	1
37817087	1	Does the paper report HIV sequences from patient samples?	Boolean	Data availability	Yes	Yes	1	Yes	1	Yes	1	Yes	1	Yes	1	Yes	1
37817087	2	Does the paper report in vitro drug susceptibility data?	Boolean	Data availability	No	No	1	No	1	No	1	No	1	No	1	No	1
37817087	3	Were sequences from the paper made publicly available?	Boolean	Data availability	No	No	1	No	1	Yes	0	No	1	Yes	0	Yes	0
37817087	4	What were the GenBank accession numbers for sequenced HIV isolates?	List	Data availability	No	No	1	No	1	No	1	No	1	No	1	No	1
37817087	5	How many individuals had samples obtained for HIV sequencing?	Number	Data availability	4559 and 3097	4559	1	4559	1	4559	1	4559	1	4559; 3097	1	4559, 3097	1
37817087	6	From which countries were the sequenced samples obtained?	List	Demographics	Germany	No	0	Germany	1	Germany	1	Germany	1	No	0	Germany	1
37817087	7	From what years were the sequenced samples obtained?	List	Demographics	2017-2020	2017-2020	1	2017-2020	1	2017-2020	1	2017-2020	1	2017-2020	1	2017-2020	1
37817087	8	Were samples cloned prior to sequencing?	Boolean	Technical	No	No	1	No	1	No	1	No	1	No	1	No	1
37817087	9	Which HIV genes were reported to have been sequenced?	List	Technical	PR, RT, IN	Protease, PR; Reverse transcriptase, RT; Integrase, IN	1	PR, RT, IN	1	Protease, PR; Reverse transcriptase, RT; Integrase, IN	1	PR, RT, IN	1	Protease, PR; Reverse transcriptase, RT; Integrase, IN	1	PR, RT, IN	1
37817087	10	What method was used for sequencing?	List	Technical	Illumina sequencing	Illumina sequencing	1	Illumina sequencing	1	Illumina sequencing	1	Illumina sequencing	1	Illumina sequencing	1	Illumina sequencing	1
37817087	11	What type of samples were sequenced?	List	Technical	Serum, Plasma, DBS	Serum	0	Plasma; Serum; DBS	1	Plasma; Serum	0	Plasma; Serum	0	Plasma; Serum	0	Plasma, Serum	0
37817087	12	Were any sequences obtained from individuals with virological failure on a treatment regimen?	Boolean	Treatment	No	No	1	No	1	No	1	No	1	No	1	No	1
37817087	13	Were the patients in the study in a clinical trial?	Boolean	Treatment	No	No	1	No	1	No	1	No	1	No	1	No	1
37817087	14	Does the paper report HIV sequences from individuals who had previously received ARV drugs?	Boolean	Treatment	No	No	1	No	1	No	1	No	1	No	1	No	1
37817087	15	Which drug classes were received by individuals in the study before sample sequencing?	List	Treatment	No	No	1	No	1	NRTI, NNRTI, PI, INST	0	No	1	No	1	No	1
37817087	16	Which drugs were received by individuals in the study before sample sequencing?	List	Treatment	No	No	1	No	1	Abacavir (ABC), Zidovudine'(AZT), Zalcitabine (DDC), Didanosine (DDI), Lamivudine (3TC), Stavudine (D4T), Emtricitabine(FTC), Tenofovir (TFV), Nevirapine (NVP), Delavirdine (DLV), Efavirenz (EFV), Etravirine (ETR), Rilpivirine (RPV), Doravirine (DOR), Amprenavir (APV), Lopinavir'(LPV), Atazanavir (ATV), Derunavir (DRV), Raltegravir (RAL), Elvitegravir(EVG), Dolutagravir (DTG), Bictegravir (BIC), cabotagravir (CAB), Lenacapavir (LEN)	0	No	1	No	1	No	1
37823653	1	Does the paper report HIV sequences from patient samples?	Boolean	Data availability	Yes	Yes	1	Yes	1	Yes	1	Yes	1	Yes	1	Yes	1
37823653	2	Does the paper report in vitro drug susceptibility data?	Boolean	Data availability	No	No	1	No	1	No	1	No	1	No	1	No	1
37823653	3	Were sequences from the paper made publicly available?	Boolean	Data availability	No	No	1	No	1	No	1	No	1	No	1	No	1
37823653	4	What were the GenBank accession numbers for sequenced HIV isolates?	List	Data availability	No	No	1	No	1	No	1	No	1	No	1	No	1
37823653	5	How many individuals had samples obtained for HIV sequencing?	Number	Data availability	6078	6078	1	6078	1	6078	1	6030	0	6078	1	6078	1
37823653	6	From which countries were the sequenced samples obtained?	List	Demographics	Botswana	Botswana	1	Botswana	1	Botswana	1	Botswana	1	Botswana	1	Botswana	1
37823653	7	From what years were the sequenced samples obtained?	List	Demographics	2013-2018	2013-2018	1	2013-2018	1	2013-2018	1	2013-2018	1	2013-2018	1	2013-2018	1
37823653	8	Were samples cloned prior to sequencing?	Boolean	Technical	No	No	1	No	1	No	1	No	1	No	1	No	1
37823653	9	Which HIV genes were reported to have been sequenced?	List	Technical	NFLG, gp120	Near full length genome	1	Near full length genome	1	Envelope	0	Envelope	0	Envelope	0	No	0
37823653	10	What method was used for sequencing?	List	Technical	Illumina sequencing	Illumina sequencing	1	Illumina sequencing	1	Illumina sequencing	1	Illumina sequencing	1	Illumina sequencing	1	No	0
37823653	11	What type of samples were sequenced?	List	Technical	No	No	1	PBMC	0	PBMC	0	PBMC	0	Proviral DNA templates	0	Proviral DNA	0
37823653	12	Were any sequences obtained from individuals with virological failure on a treatment regimen?	Boolean	Treatment	Yes	Yes	1	Yes	1	Yes	1	Yes	1	Yes	1	Yes	1
37823653	13	Were the patients in the study in a clinical trial?	Boolean	Treatment	Yes	No	0	No	0	No	0	No	0	Yes	1	No	0
37823653	14	Does the paper report HIV sequences from individuals who had previously received ARV drugs?	Boolean	Treatment	Yes	Yes	1	Yes	1	Yes	1	Yes	1	Yes	1	Yes	1
37823653	15	Which drug classes were received by individuals in the study before sample sequencing?	List	Treatment	NRTI, NNRTI	NNRTI	1	NRTI, NNRTI	1	NNRTI, PI	0	NNRTI, INSTI	0	NNRTI	1	No	0
37823653	16	Which drugs were received by individuals in the study before sample sequencing?	List	Treatment	EFV, NVP	Individuals in the study before sample sequencing primarily received efavirenz (EFV) or nevirapine (NVP) as part of their antiretroviral therapy (ART).	1	Efavirenz (EFV), Nevirapine (NVP)	1	Efavirenz, Nevirapine	1	Efavirenz (EFV), Nevirapine (NVP), Dolutegravir (DTG)	0	Efavirenz, Nevirapine	1	No	0
37872202	1	Does the paper report HIV sequences from patient samples?	Boolean	Data availability	No	No	1	No	1	No	1	Yes	0	No	1	Yes	0
37872202	2	Does the paper report in vitro drug susceptibility data?	Boolean	Data availability	Yes	Yes	1	No	0	Yes	1	Yes	1	Yes	1	Yes	1
37872202	3	Were sequences from the paper made publicly available?	Boolean	Data availability	No	No	1	No	1	Yes	0	No	1	Yes	0	No	1
37872202	4	What were the GenBank accession numbers for sequenced HIV isolates?	List	Data availability	No	No	1	No	1	No	1	No	1	No	1	No	1
37872202	5	How many individuals had samples obtained for HIV sequencing?	Number	Data availability	0	0	1	0	1	0	1	0	1	0	1	0	1
37872202	6	From which countries were the sequenced samples obtained?	List	Demographics	No	No	1	No	1	No	1	No	1	No	1	No	1
37872202	7	From what years were the sequenced samples obtained?	List	Demographics	No	No	1	No	1	No	1	No	1	No	1	No	1
37872202	8	Were samples cloned prior to sequencing?	Boolean	Technical	No	No	1	No	1	No	1	No	1	No	1	No	1
37872202	9	Which HIV genes were reported to have been sequenced?	List	Technical	No	No	1	No	1	No	1	No	1	No	1	No	1
37872202	10	What method was used for sequencing?	List	Technical	No	No	1	No	1	No	1	No	1	No	1	No	1
37872202	11	What type of samples were sequenced?	List	Technical	No	No	1	No	1	No	1	No	1	No	1	No	1
37872202	12	Were any sequences obtained from individuals with virological failure on a treatment regimen?	Boolean	Treatment	No	No	1	No	1	No	1	No	1	No	1	No	1
37872202	13	Were the patients in the study in a clinical trial?	Boolean	Treatment	No	No	1	No	1	No	1	No	1	No	1	No	1
37872202	14	Does the paper report HIV sequences from individuals who had previously received ARV drugs?	Boolean	Treatment	No	No	1	No	1	No	1	No	1	No	1	No	1
37872202	15	Which drug classes were received by individuals in the study before sample sequencing?	List	Treatment	No	No	1	No	1	No	1	No	1	No	1	No	1
37872202	16	Which drugs were received by individuals in the study before sample sequencing?	List	Treatment	No	No	1	No	1	No	1	No	1	No	1	No	1
37878637	1	Does the paper report HIV sequences from patient samples?	Boolean	Data availability	Yes	Yes	1	Yes	1	Yes	1	Yes	1	Yes	1	Yes	1
37878637	2	Does the paper report in vitro drug susceptibility data?	Boolean	Data availability	No	No	1	No	1	No	1	No	1	No	1	No	1
37878637	3	Were sequences from the paper made publicly available?	Boolean	Data availability	No	No	1	No	1	Yes	0	Yes	0	Yes	0	No	1
37878637	4	What were the GenBank accession numbers for sequenced HIV isolates?	List	Data availability	No	No	1	No	1	No	1	No	1	No	1	No	1
37878637	5	How many individuals had samples obtained for HIV sequencing?	Number	Data availability	141	141	1	141	1	141	1	141	1	141	1	141	1
37878637	6	From which countries were the sequenced samples obtained?	List	Demographics	Cameroon	Cameroon	1	Cameroon	1	Cameroon	1	Cameroon	1	Cameroon	1	No	0
37878637	7	From what years were the sequenced samples obtained?	List	Demographics	2018-2020	2018-2020	1	2018-2020	1	2018-2020	1	2018-2020	1	2018-2020	1	No	0
37878637	8	Were samples cloned prior to sequencing?	Boolean	Technical	No	No	1	No	1	No	1	No	1	No	1	No	1
37878637	9	Which HIV genes were reported to have been sequenced?	List	Technical	PR, RT	Protease, RT	1	PR, RT	1	Protease, Reverse transcriptase	1	PR, RT	1	Protease, Reverse transcriptase	1	PR, RT	1
37878637	10	What method was used for sequencing?	List	Technical	Sanger sequencing	Sanger sequencing	1	Sanger sequencing	1	No	0	Sanger sequencing	1	Sanger sequencing	1	Sanger sequencing	1
37878637	11	What type of samples were sequenced?	List	Technical	Plasma	Whole Blood	1	Plasma	1	Whole Blood	1	Plasma	1	Whole Blood	1	Whole Blood	1
37878637	12	Were any sequences obtained from individuals with virological failure on a treatment regimen?	Boolean	Treatment	Yes	Yes	1	Yes	1	Yes	1	Yes	1	Yes	1	Yes	1
37878637	13	Were the patients in the study in a clinical trial?	Boolean	Treatment	No	No	1	No	1	No	1	No	1	No	1	No	1
37878637	14	Does the paper report HIV sequences from individuals who had previously received ARV drugs?	Boolean	Treatment	Yes	Yes	1	Yes	1	Yes	1	Yes	1	Yes	1	No	0
37878637	15	Which drug classes were received by individuals in the study before sample sequencing?	List	Treatment	NRTI, NNRTI, PI	NRTI, NNRTI	0	NRTI, NNRTI, PI	1	NRTI, NNRTI	0	No	0	NRTI, NNRTI, PI	1	No	0
37878637	16	Which drugs were received by individuals in the study before sample sequencing?	List	Treatment	TDF, 3TC, EFV	Tenofovir (TDF), Lamivudine (3TC), Efavirenz (EFV)	1	Tenofovir (TFV), Lamivudine (3TC), Efavirenz (EFV), Lopinavir (LPV), Atazanavir (ATV), Darunavir (DRV)	0	Tenofovir (TFV), Lamivudine (3TC), Efavirenz (EFV)	1	No	0	Abacavir (ABC), Zidovudine'(AZT), Zalcitabine (DDC), Didanosine (DDI), Lamivudine (3TC), Stavudine (D4T), Emtricitabine(FTC), Tenofovir (TFV), Nevirapine (NVP), Delavirdine (DLV), Efavirenz (EFV), Etravirine (ETR), Rilpivirine (RPV), Doravirine (DOR), Amprenavir (APV), Lopinavir'(LPV), Atazanavir (ATV), Derunavir (DRV)	0	No	0
37880705	1	Does the paper report HIV sequences from patient samples?	Boolean	Data availability	Yes	Yes	1	Yes	1	Yes	1	Yes	1	Yes	1	Yes	1
37880705	2	Does the paper report in vitro drug susceptibility data?	Boolean	Data availability	No	No	1	No	1	No	1	No	1	No	1	No	1
37880705	3	Were sequences from the paper made publicly available?	Boolean	Data availability	No	No	1	No	1	No	1	No	1	Yes	0	Yes	0
37880705	4	What were the GenBank accession numbers for sequenced HIV isolates?	List	Data availability	No	No	1	No	1	No	1	No	1	No	1	No	1
37880705	5	How many individuals had samples obtained for HIV sequencing?	Number	Data availability	1070	1070	1	1070	1	1070	1	1070	1	1070	1	1070	1
37880705	6	From which countries were the sequenced samples obtained?	List	Demographics	Ethiopia	Ethiopia	1	Ethiopia	1	Ethiopia	1	Ethiopia	1	Ethiopia	1	Ethiopia	1
37880705	7	From what years were the sequenced samples obtained?	List	Demographics	2003-2018	2003-2018	1	2003-2018	1	2003-2018	1	2003-2018	1	2003-2018	1	2003-2018	1
37880705	8	Were samples cloned prior to sequencing?	Boolean	Technical	No	No	1	No	1	No	1	No	1	No	1	No	1
37880705	9	Which HIV genes were reported to have been sequenced?	List	Technical	PR, RT	PR, RT	1	PR, RT	1	Protease, PR; Reverse transcriptase, RT	1	PR, RT	1	No	0	PR, RT	1
37880705	10	What method was used for sequencing?	List	Technical	No	No	1	No	1	No	1	No	1	No	1	No	1
37880705	11	What type of samples were sequenced?	List	Technical	No	No	1	No	1	No	1	No	1	No	1	Plasma, Whole Blood, Serum	0
37880705	12	Were any sequences obtained from individuals with virological failure on a treatment regimen?	Boolean	Treatment	No	No	1	No	1	No	1	No	1	No	1	No	1
37880705	13	Were the patients in the study in a clinical trial?	Boolean	Treatment	No	No	1	No	1	No	1	No	1	No	1	No	1
37880705	14	Does the paper report HIV sequences from individuals who had previously received ARV drugs?	Boolean	Treatment	No	No	1	No	1	No	1	No	1	No	1	No	1
37880705	15	Which drug classes were received by individuals in the study before sample sequencing?	List	Treatment	No	NNRTI	0	No	1	No	1	No	1	No	1	No	1
37880705	16	Which drugs were received by individuals in the study before sample sequencing?	List	Treatment	No	Efavirenz, Nevirapine	0	No	1	No	1	No	1	No	1	No	1
37896785	1	Does the paper report HIV sequences from patient samples?	Boolean	Data availability	Yes	Yes	1	Yes	1	Yes	1	Yes	1	Yes	1	Yes	1
37896785	2	Does the paper report in vitro drug susceptibility data?	Boolean	Data availability	No	No	1	No	1	No	1	No	1	No	1	No	1
37896785	3	Were sequences from the paper made publicly available?	Boolean	Data availability	Yes	Yes	1	Yes	1	Yes	1	Yes	1	Yes	1	Yes	1
37896785	4	What were the GenBank accession numbers for sequenced HIV isolates?	List	Data availability	OQ215322-OQ215382	OQ215322-OQ215382	1	OQ215322-OQ215382	1	OQ215322-OQ215382	1	OQ215322-OQ215382	1	No	0	OQ215322-OQ215382	1
37896785	5	How many individuals had samples obtained for HIV sequencing?	Number	Data availability	61	61	1	61	1	61	1	61	1	61	1	61	1
37896785	6	From which countries were the sequenced samples obtained?	List	Demographics	Vietnam	Vietnam	1	Vietnam	1	Vietnam	1	Vietnam	1	Vietnam	1	No	0
37896785	7	From what years were the sequenced samples obtained?	List	Demographics	2021	2021	1	2021	1	2021	1	2021	1	2021	1	No	0
37896785	8	Were samples cloned prior to sequencing?	Boolean	Technical	No	No	1	No	1	No	1	No	1	No	1	No	1
37896785	9	Which HIV genes were reported to have been sequenced?	List	Technical	PR, RT	Protease, PR; Reverse transcriptase, RT	1	PR, RT	1	Protease, PR; Reverse transcriptase, RT	1	PR, RT	1	Protease, PR; Reverse transcriptase, RT	1	PR, RT	1
37896785	10	What method was used for sequencing?	List	Technical	Sanger sequencing	Sanger sequencing	1	Sanger sequencing	1	No	0	Sanger sequencing	1	Sanger sequencing	1	No	0
37896785	11	What type of samples were sequenced?	List	Technical	Plasma	Plasma	1	Plasma	1	Plasma	1	Plasma	1	Plasma	1	Plasma	1
37896785	12	Were any sequences obtained from individuals with virological failure on a treatment regimen?	Boolean	Treatment	Yes	Yes	1	Yes	1	Yes	1	Yes	1	Yes	1	Yes	1
37896785	13	Were the patients in the study in a clinical trial?	Boolean	Treatment	No	No	1	No	1	No	1	No	1	No	1	No	1
37896785	14	Does the paper report HIV sequences from individuals who had previously received ARV drugs?	Boolean	Treatment	Yes	Yes	1	Yes	1	Yes	1	Yes	1	Yes	1	Yes	1
37896785	15	Which drug classes were received by individuals in the study before sample sequencing?	List	Treatment	No	NRTI, NNRTI, PI	0	NRTI, NNRTI, PI	0	NRTI, NNRTI, PI	0	No	1	NRTI, NNRTI, PI	0	No	1
37896785	16	Which drugs were received by individuals in the study before sample sequencing?	List	Treatment	No	Stavudine (d4T), Lamivudine (3TC), Zidovudine (AZT), Nevirapine (NVP), Efavirenz (EFV)	0	Lamivudine (3TC), Emtricitabine (FTC), Nevirapine (NVP), Delavirdine (DLV), Efavirenz (EFV), Etravirine (ETR), Rilpivirine (RPV), Darunavir (DRV), Lopinavir (LPV), Atazanavir (ATV)	0	No	1	No	1	Lamivudine (3TC), Stavudine (D4T), Zidovudine (AZT), Nevirapine (NVP), Efavirenz (EFV)	0	No	1
37896860	1	Does the paper report HIV sequences from patient samples?	Boolean	Data availability	Yes	No	0	Yes	1	No	0	No	0	No	0	No	0
37896860	2	Does the paper report in vitro drug susceptibility data?	Boolean	Data availability	No	No	1	No	1	No	1	No	1	No	1	No	1
37896860	3	Were sequences from the paper made publicly available?	Boolean	Data availability	No	No	1	No	1	No	1	No	1	No	1	No	1
37896860	4	What were the GenBank accession numbers for sequenced HIV isolates?	List	Data availability	No	No	1	No	1	No	1	No	1	No	1	No	1
37896860	5	How many individuals had samples obtained for HIV sequencing?	Number	Data availability	704	704	1	106	0	704	1	0	0	704	1	0	0
37896860	6	From which countries were the sequenced samples obtained?	List	Demographics	Kenya	Kenya	1	Kenya	1	Kenya	1	No	0	Kenya	1	No	0
37896860	7	From what years were the sequenced samples obtained?	List	Demographics	2019-2020	2019-2020	1	2019-2020	1	2019-2020	1	No	0	2019-2020	1	No	0
37896860	8	Were samples cloned prior to sequencing?	Boolean	Technical	No	No	1	No	1	No	1	No	1	No	1	No	1
37896860	9	Which HIV genes were reported to have been sequenced?	List	Technical	PR, RT, IN	No	0	PR, RT	0	No	0	No	0	No	0	No	0
37896860	10	What method was used for sequencing?	List	Technical	Sanger sequencing	Sanger sequencing	1	Sanger sequencing	1	Sanger sequencing	1	Sanger sequencing	1	Sanger sequencing	1	No	0
37896860	11	What type of samples were sequenced?	List	Technical	Plasma	Whole Blood	1	Plasma	1	Whole Blood	1	Plasma	1	Plasma	1	No	0
37896860	12	Were any sequences obtained from individuals with virological failure on a treatment regimen?	Boolean	Treatment	Yes	Yes	1	Yes	1	Yes	1	Yes	1	Yes	1	No	0
37896860	13	Were the patients in the study in a clinical trial?	Boolean	Treatment	Yes	Yes	1	Yes	1	Yes	1	Yes	1	Yes	1	No	0
37896860	14	Does the paper report HIV sequences from individuals who had previously received ARV drugs?	Boolean	Treatment	Yes	No	0	Yes	1	Yes	1	Yes	1	Yes	1	No	0
37896860	15	Which drug classes were received by individuals in the study before sample sequencing?	List	Treatment	NRTI, PI, NNRTI, INSTI	NRTI, PI	0	NRTI, NNRTI, PI, INSTI	1	NRTI, NNRTI, PI	0	NRTI, NNRTI, PI	0	NRTI, NNRTI, and PI	0	No	0
37896860	16	Which drugs were received by individuals in the study before sample sequencing?	List	Treatment	3TC, ABC, AZT, LPV, EFV, DTG	Lamivudine, Abacavir, Zidovudine, Lopinavir/Ritonavir	0	Lamivudine (3TC), Abacavir (ABC), Zidovudine (AZT), Lopinavir (LPV), Efavirenz (EFV)	0	Abacavir, Zidovudine, Lamivudine, Nevirapine, Efavirenz, Lopinavir	0	Abacavir (ABC), Zidovudine (AZT), Lamivudine (3TC), Lopinavir (LPV), Efavirenz (EFV), Dolutegravir (DTG)	1	See above list of drugs	0	No	0
37910452	1	Does the paper report HIV sequences from patient samples?	Boolean	Data availability	No	No	1	No	1	No	1	No	1	No	1	No	1
37910452	2	Does the paper report in vitro drug susceptibility data?	Boolean	Data availability	No	No	1	No	1	No	1	No	1	No	1	No	1
37910452	3	Were sequences from the paper made publicly available?	Boolean	Data availability	No	No	1	No	1	Yes	0	No	1	Yes	0	No	1
37910452	4	What were the GenBank accession numbers for sequenced HIV isolates?	List	Data availability	No	No	1	No	1	No	1	No	1	No	1	No	1
37910452	5	How many individuals had samples obtained for HIV sequencing?	Number	Data availability	0	0	1	0	1	0	1	0	1	0	1	0	1
37910452	6	From which countries were the sequenced samples obtained?	List	Demographics	No	No	1	No	1	Ghana	0	No	1	No	1	No	1
37910452	7	From what years were the sequenced samples obtained?	List	Demographics	No	No	1	No	1	2013-2022	0	No	1	No	1	No	1
37910452	8	Were samples cloned prior to sequencing?	Boolean	Technical	No	No	1	No	1	No	1	No	1	No	1	No	1
37910452	9	Which HIV genes were reported to have been sequenced?	List	Technical	No	No	1	No	1	No	1	No	1	No	1	No	1
37910452	10	What method was used for sequencing?	List	Technical	No	No	1	No	1	No	1	No	1	No	1	No	1
37910452	11	What type of samples were sequenced?	List	Technical	No	No	1	No	1	No	1	No	1	No	1	No	1
37910452	12	Were any sequences obtained from individuals with virological failure on a treatment regimen?	Boolean	Treatment	No	No	1	No	1	No	1	No	1	No	1	No	1
37910452	13	Were the patients in the study in a clinical trial?	Boolean	Treatment	No	No	1	No	1	No	1	No	1	No	1	No	1
37910452	14	Does the paper report HIV sequences from individuals who had previously received ARV drugs?	Boolean	Treatment	No	No	1	No	1	No	1	No	1	No	1	No	1
37910452	15	Which drug classes were received by individuals in the study before sample sequencing?	List	Treatment	No	No	1	No	1	No	1	No	1	No	1	No	1
37910452	16	Which drugs were received by individuals in the study before sample sequencing?	List	Treatment	No	No	1	No	1	No	1	No	1	No	1	No	1
37914679	1	Does the paper report HIV sequences from patient samples?	Boolean	Data availability	Yes	Yes	1	Yes	1	Yes	1	Yes	1	Yes	1	Yes	1
37914679	2	Does the paper report in vitro drug susceptibility data?	Boolean	Data availability	No	No	1	No	1	No	1	No	1	No	1	No	1
37914679	3	Were sequences from the paper made publicly available?	Boolean	Data availability	No	No	1	No	1	No	1	No	1	No	1	No	1
37914679	4	What were the GenBank accession numbers for sequenced HIV isolates?	List	Data availability	No	No	1	No	1	No	1	No	1	No	1	No	1
37914679	5	How many individuals had samples obtained for HIV sequencing?	Number	Data availability	76	76	1	76	1	76	1	76	1	76	1	76	1
37914679	6	From which countries were the sequenced samples obtained?	List	Demographics	No	No	1	China	0	Not specified	0	China	0	No	1	No	1
37914679	7	From what years were the sequenced samples obtained?	List	Demographics	2018 to 2020	2018 to 2020	1	2018-2020	1	2018-2020	1	2018-2020	1	2018-2020	1	No	0
37914679	8	Were samples cloned prior to sequencing?	Boolean	Technical	No	No	1	No	1	No	1	No	1	No	1	No	1
37914679	9	Which HIV genes were reported to have been sequenced?	List	Technical	PR, RT, IN	RT	0	PR, RT, IN	1	Not specified	0	PR, RT, IN	1	Not specified, but likely the gag, pol, and env genes, as these are the typical genes targeted by HIV sequencing assays.	0	No	0
37914679	10	What method was used for sequencing?	List	Technical	Sanger sequencing, Illumina sequencing	Illumina sequencing	0	Illumina sequencing	0	Illumina sequencing	0	Illumina sequencing	0	Illumina sequencing	0	Illumina sequencing	0
37914679	11	What type of samples were sequenced?	List	Technical	Plasma	Plasma	1	Plasma	1	Plasma	1	Plasma	1	Plasma	1	No	0
37914679	12	Were any sequences obtained from individuals with virological failure on a treatment regimen?	Boolean	Treatment	No	Yes	0	Yes	0	Yes	0	No	1	Yes	0	Yes	0
37914679	13	Were the patients in the study in a clinical trial?	Boolean	Treatment	No	No	1	No	1	No	1	No	1	No	1	No	1
37914679	14	Does the paper report HIV sequences from individuals who had previously received ARV drugs?	Boolean	Treatment	No	No	1	Yes	0	Yes	0	No	1	Yes	0	Yes	0
37914679	15	Which drug classes were received by individuals in the study before sample sequencing?	List	Treatment	No	NRTI, NNRTI, INSTI	0	NRTI, NNRTI, INSTI	0	NNRTI	0	No	1	NNRTI	0	NRTI, NNRTI, INSTI	0
37914679	16	Which drugs were received by individuals in the study before sample sequencing?	List	Treatment	No	No	1	No	1	Not specified	0	No	1	NRTI (Abacavir (ABC), Zidovudine (AZT), Zalcitabine (DDC), Didanosine (DDI), Lamivudine (3TC), Stavudine (D4T), Emtricitabine (FTC), Tenofovir (TFV)), NNRTI (Nevirapine (NVP), Delavirdine (DLV), Efavirenz (EFV), Etravirine (ETR), Rilpivirine (RPV), Doravirine (DOR)), PI (Amprenavir (APV), Lopinavir (LPV), Atazanavir (ATV), Derunavir (DRV)), INSTI (Raltegravir (RAL), Elvitegravir (EVG), Dolutegravir (DTG), Bictegravir (BIC), cabotegravir (CAB), Lenacapavir (LEN))	0	No	1
37920909	1	Does the paper report HIV sequences from patient samples?	Boolean	Data availability	Yes	Yes	1	Yes	1	Yes	1	Yes	1	Yes	1	Yes	1
37920909	2	Does the paper report in vitro drug susceptibility data?	Boolean	Data availability	No	No	1	No	1	Yes	0	No	1	Yes	0	No	1
37920909	3	Were sequences from the paper made publicly available?	Boolean	Data availability	No	No	1	No	1	No	1	No	1	No	1	No	1
37920909	4	What were the GenBank accession numbers for sequenced HIV isolates?	List	Data availability	No	No	1	No	1	No	1	No	1	No	1	No	1
37920909	5	How many individuals had samples obtained for HIV sequencing?	Number	Data availability	601 or 629	629	1	601	1	629	1	629	1	601	1	629	1
37920909	6	From which countries were the sequenced samples obtained?	List	Demographics	China	China	1	China	1	China	1	China	1	No	0	China	1
37920909	7	From what years were the sequenced samples obtained?	List	Demographics	2020-2023	2020-2023	1	2020-2023	1	2020-2023	1	2020-2023	1	2020-2023	1	2020-2023	1
37920909	8	Were samples cloned prior to sequencing?	Boolean	Technical	No	No	1	No	1	No	1	No	1	No	1	No	1
37920909	9	Which HIV genes were reported to have been sequenced?	List	Technical	IN	Integrase, IN	1	IN	1	Integrase, IN	1	IN	1	Integrase gene	1	IN	1
37920909	10	What method was used for sequencing?	List	Technical	Sanger sequencing	Sanger sequencing	1	Sanger sequencing	1	Sanger sequencing	1	Sanger sequencing	1	Sanger sequencing	1	Sanger sequencing	1
37920909	11	What type of samples were sequenced?	List	Technical	Whole Blood	Whole Blood	1	Plasma	1	Plasma	1	Whole Blood	1	Whole Blood	1	Plasma	1
37920909	12	Were any sequences obtained from individuals with virological failure on a treatment regimen?	Boolean	Treatment	No	No	1	No	1	No	1	No	1	No	1	No	1
37920909	13	Were the patients in the study in a clinical trial?	Boolean	Treatment	No	No	1	No	1	No	1	No	1	No	1	No	1
37920909	14	Does the paper report HIV sequences from individuals who had previously received ARV drugs?	Boolean	Treatment	No	No	1	No	1	No	1	No	1	No	1	No	1
37920909	15	Which drug classes were received by individuals in the study before sample sequencing?	List	Treatment	No	No	1	No	1	INSTI	0	No	1	No	1	No	1
37920909	16	Which drugs were received by individuals in the study before sample sequencing?	List	Treatment	No	No	1	No	1	RAL, EVG, DTG, BIC	0	No	1	No	1	No	1
37938856	1	Does the paper report HIV sequences from patient samples?	Boolean	Data availability	Yes	Yes	1	Yes	1	No	0	No	0	No	0	Yes	1
37938856	2	Does the paper report in vitro drug susceptibility data?	Boolean	Data availability	No	No	1	No	1	No	1	No	1	No	1	No	1
37938856	3	Were sequences from the paper made publicly available?	Boolean	Data availability	No	No	1	No	1	No	1	No	1	No	1	No	1
37938856	4	What were the GenBank accession numbers for sequenced HIV isolates?	List	Data availability	No	No	1	No	1	No	1	No	1	No	1	No	1
37938856	5	How many individuals had samples obtained for HIV sequencing?	Number	Data availability	820	820	1	46	0	0	0	0	0	0	0	0	0
37938856	6	From which countries were the sequenced samples obtained?	List	Demographics	Kenya	Kenya	1	Kenya	1	No	0	No	0	No	0	Kenya	1
37938856	7	From what years were the sequenced samples obtained?	List	Demographics	2019-2022	2019-2022	1	2019-2022	1	No	0	No	0	No	0	2019-2022	1
37938856	8	Were samples cloned prior to sequencing?	Boolean	Technical	No	No	1	No	1	No	1	No	1	No	1	No	1
37938856	9	Which HIV genes were reported to have been sequenced?	List	Technical	PR, RT, IN	No	0	RT	0	No	0	No	0	No	0	No	0
37938856	10	What method was used for sequencing?	List	Technical	Sanger sequencing	Sanger sequencing	1	Sanger sequencing	1	Sanger sequencing	1	No	0	No	0	No	0
37938856	11	What type of samples were sequenced?	List	Technical	No	No	1	No	1	No	1	No	1	No	1	No	1
37938856	12	Were any sequences obtained from individuals with virological failure on a treatment regimen?	Boolean	Treatment	Yes	Yes	1	Yes	1	No	0	No	0	No	0	No	0
37938856	13	Were the patients in the study in a clinical trial?	Boolean	Treatment	No	No	1	No	1	No	1	No	1	No	1	No	1
37938856	14	Does the paper report HIV sequences from individuals who had previously received ARV drugs?	Boolean	Treatment	Yes	Yes	1	Yes	1	No	0	No	0	No	0	No	0
37938856	15	Which drug classes were received by individuals in the study before sample sequencing?	List	Treatment	NRTI, NNRTI, PI, INSTI	NNRTI, PI, INSTI	1	NRTI, NNRTI, PI, INSTI	1	NRTI, NNRTI, PI, INSTI	1	No	0	No	0	No	0
37938856	16	Which drugs were received by individuals in the study before sample sequencing?	List	Treatment	3TC, TDF, EFV, DTG, ATV	Lamivudine, Tenofovir, Efavirenz, Dolutegravir	0	Lamivudine (3TC), Tenofovir (TFV), Efavirenz (EFV), Dolutegravir (DTG), Atazanavir (ATV), Ritonavir (RTV)	1	Lamivudine, tenofovir, efavirenz, dolutegravir	0	No	0	No	0	No	0
37941373	1	Does the paper report HIV sequences from patient samples?	Boolean	Data availability	Yes	Yes	1	Yes	1	Yes	1	Yes	1	Yes	1	Yes	1
37941373	2	Does the paper report in vitro drug susceptibility data?	Boolean	Data availability	No	Yes	0	No	1	No	1	No	1	No	1	No	1
37941373	3	Were sequences from the paper made publicly available?	Boolean	Data availability	No	No	1	No	1	No	1	No	1	Yes	0	No	1
37941373	4	What were the GenBank accession numbers for sequenced HIV isolates?	List	Data availability	No	No	1	No	1	No	1	No	1	No	1	No	1
37941373	5	How many individuals had samples obtained for HIV sequencing?	Number	Data availability	1080 or 1032	1080	1	1032	1	1032	1	1032	1	1032	1	1032	1
37941373	6	From which countries were the sequenced samples obtained?	List	Demographics	China	China	1	China	1	China	1	China	1	China	1	China	1
37941373	7	From what years were the sequenced samples obtained?	List	Demographics	2019-2022	2019-2022	1	2019-2022	1	2019-2022	1	2019-2022	1	2019-2022	1	2019-2022	1
37941373	8	Were samples cloned prior to sequencing?	Boolean	Technical	No	No	1	No	1	No	1	No	1	No	1	No	1
37941373	9	Which HIV genes were reported to have been sequenced?	List	Technical	IN	Integrase, IN	1	IN	1	Integrase, IN	1	IN	1	Pol	0	IN	1
37941373	10	What method was used for sequencing?	List	Technical	Sanger sequencing	Sanger sequencing	1	Sanger sequencing	1	No	0	Sanger sequencing	1	Sanger sequencing	1	Sanger sequencing	1
37941373	11	What type of samples were sequenced?	List	Technical	Plasma	Plasma	1	Plasma	1	Plasma	1	Plasma	1	Plasma	1	Plasma	1
37941373	12	Were any sequences obtained from individuals with virological failure on a treatment regimen?	Boolean	Treatment	Yes	No	0	Yes	1	No	0	No	0	Yes	1	Yes	1
37941373	13	Were the patients in the study in a clinical trial?	Boolean	Treatment	No	No	1	No	1	No	1	No	1	No	1	No	1
37941373	14	Does the paper report HIV sequences from individuals who had previously received ARV drugs?	Boolean	Treatment	Yes	Yes	1	Yes	1	Yes	1	Yes	1	Yes	1	Yes	1
37941373	15	Which drug classes were received by individuals in the study before sample sequencing?	List	Treatment	NRTI, NNRTI, INSTI	NRTI, NNRTI, INSTI	1	NRTI, NNRTI, INSTI	1	INSTI, NRTI, NNRTI	1	INSTI	0	INSTI	0	INSTI	0
37941373	16	Which drugs were received by individuals in the study before sample sequencing?	List	Treatment	DTG, RPV, 3TC, TDF, EFV	Dolutegravir, Rilpivirine, Lamivudine, Tenofovir, Crizaline, Efavirenz	1	Dolutegravir, Rilpivirine, Lamivudine, Tenofovir, Efavirenz	1	Dolutegravir, Rilpivirine, Lamivudine, Tenofovir, Crizaline, Efavirenz	0	Dolutegravir, Rilpivirine, Lamivudine, Tenofovir, Crizaline, Efavirenz	1	Raltegravir (RAL), Elvitegravir(EVG), Dolutegravir (DTG), Bictegravir (BIC), cabotegravir (CAB), Lenacapavir (LEN)	0	DTG, RAL, EVG, BIC, CAB	0
37946329	1	Does the paper report HIV sequences from patient samples?	Boolean	Data availability	Yes	Yes	1	Yes	1	Yes	1	Yes	1	Yes	1	Yes	1
37946329	2	Does the paper report in vitro drug susceptibility data?	Boolean	Data availability	No	No	1	No	1	No	1	No	1	Yes	0	No	1
37946329	3	Were sequences from the paper made publicly available?	Boolean	Data availability	No	No	1	No	1	No	1	No	1	No	1	No	1
37946329	4	What were the GenBank accession numbers for sequenced HIV isolates?	List	Data availability	No	No	1	No	1	No	1	No	1	No	1	No	1
37946329	5	How many individuals had samples obtained for HIV sequencing?	Number	Data availability	921	921	1	921	1	921	1	1078	0	921	1	921	1
37946329	6	From which countries were the sequenced samples obtained?	List	Demographics	China	China	1	China	1	China	1	China	1	No	0	China	1
37946329	7	From what years were the sequenced samples obtained?	List	Demographics	2018-2022	2018-2022	1	2018-2022	1	2018-2022	1	2018-2022	1	2018-2022	1	2018-2022	1
37946329	8	Were samples cloned prior to sequencing?	Boolean	Technical	No	No	1	No	1	No	1	No	1	No	1	No	1
37946329	9	Which HIV genes were reported to have been sequenced?	List	Technical	PR, RT, IN	Protease, RT, IN	1	Pol, IN	1	Protease, PR; Reverse transcriptase, RT; Integrase, IN	1	PR, RT, IN	1	Pol and integrase	1	Pol, IN	1
37946329	10	What method was used for sequencing?	List	Technical	No	No	1	No	1	No	1	No	1	No	1	No	1
37946329	11	What type of samples were sequenced?	List	Technical	Plasma	Plasma	1	Plasma	1	Plasma	1	Plasma	1	Plasma	1	Plasma	1
37946329	12	Were any sequences obtained from individuals with virological failure on a treatment regimen?	Boolean	Treatment	Yes	Yes	1	Yes	1	Yes	1	Yes	1	Yes	1	Yes	1
37946329	13	Were the patients in the study in a clinical trial?	Boolean	Treatment	No	No	1	No	1	No	1	No	1	No	1	No	1
37946329	14	Does the paper report HIV sequences from individuals who had previously received ARV drugs?	Boolean	Treatment	Yes	Yes	1	Yes	1	Yes	1	Yes	1	Yes	1	Yes	1
37946329	15	Which drug classes were received by individuals in the study before sample sequencing?	List	Treatment	NRTI, NNRTI, PI, INSTI	NRTI, NNRTI, PI, INSTI	1	NRTI, NNRTI, PI, INSTI	1	NRTI, NNRTI, PI, INSTI	1	NRTI, NNRTI, PI, INSTI	1	NRTI, NNRTI, PI, INSTI	1	NRTI, NNRTI, PI, INSTI	1
37946329	16	Which drugs were received by individuals in the study before sample sequencing?	List	Treatment	No	3TC, NVP, ETR, ABC, DTG	0	NVP, ETR, ABC, 3TC, DTG, ATV, LPV, RAL, SQV	0	Abacavir (ABC), Nevirapine (NVP), Efavirenz (EFV), Raltegravir (RAL)	0	Abacavir (ABC), Zidovudine'(AZT), Zalcitabine (DDC), Didanosine (DDI), Lamivudine (3TC), Stavudine (D4T), Emtricitabine(FTC), Tenofovir (TFV), Nevirapine (NVP), Delavirdine (DLV), Efavirenz (EFV), Etravirine (ETR), Rilpivirine (RPV), Doravirine (DOR), Amprenavir (APV), Lopinavir'(LPV), Atazanavir (ATV), Derunavir (DRV), Nelfinavir (NFV), Raltegravir (RAL), Elvitegravir(EVG), Dolutagravir (DTG), Bictegravir (BIC), cabotagravir (CAB), Lenacapavir (LEN)	0	NVP, ETR, ABC, DTG, BIC, CAB, RAL, EVG, LPV, ATV, APV, DOR, RPV, DLV, AZT, D4T, FTC, TFV	0	NRTI, NNRTI, PI, INSTI	0
37957382	1	Does the paper report HIV sequences from patient samples?	Boolean	Data availability	Yes	Yes	1	Yes	1	Yes	1	Yes	1	Yes	1	Yes	1
37957382	2	Does the paper report in vitro drug susceptibility data?	Boolean	Data availability	No	No	1	No	1	No	1	No	1	No	1	No	1
37957382	3	Were sequences from the paper made publicly available?	Boolean	Data availability	Yes	Yes	1	Yes	1	Yes	1	Yes	1	Yes	1	No	0
37957382	4	What were the GenBank accession numbers for sequenced HIV isolates?	List	Data availability	No	No	1	No	1	No	1	No	1	No	1	No	1
37957382	5	How many individuals had samples obtained for HIV sequencing?	Number	Data availability	8	8	1	8	1	8	1	8	1	8	1	8	1
37957382	6	From which countries were the sequenced samples obtained?	List	Demographics	No	No	1	No	1	No	1	No	1	No	1	No	1
37957382	7	From what years were the sequenced samples obtained?	List	Demographics	No	No	1	No	1	No	1	No	1	No	1	No	1
37957382	8	Were samples cloned prior to sequencing?	Boolean	Technical	Yes	No	0	No	0	No	0	No	0	No	0	No	0
37957382	9	Which HIV genes were reported to have been sequenced?	List	Technical	Full genome, NFLG	Full genome; Near full length genome	1	Near full length genome	1	Protease, Reverse transcriptase, Integrase	0	Pol, Env	0	*pol-env*	1	pol, env	0
37957382	10	What method was used for sequencing?	List	Technical	Illumina sequencing	Illumina sequencing	1	Illumina sequencing	1	Illumina sequencing	1	Illumina sequencing	1	Illumina sequencing	1	No	0
37957382	11	What type of samples were sequenced?	List	Technical	Plasma, PBMC	Plasma	0	Plasma	0	Plasma	0	Plasma, PBMC	1	Plasma	0	Plasma, PBMC	1
37957382	12	Were any sequences obtained from individuals with virological failure on a treatment regimen?	Boolean	Treatment	Yes	No	0	Yes	1	No	0	No	0	No	0	Yes	1
37957382	13	Were the patients in the study in a clinical trial?	Boolean	Treatment	No	No	1	No	1	No	1	No	1	No	1	No	1
37957382	14	Does the paper report HIV sequences from individuals who had previously received ARV drugs?	Boolean	Treatment	Yes	Yes	1	Yes	1	Yes	1	Yes	1	Yes	1	Yes	1
37957382	15	Which drug classes were received by individuals in the study before sample sequencing?	List	Treatment	NRTI, PI, INSTI	No	0	NRTI, INSTI	0	NRTI, NNRTI, PI, INSTI	0	No	0	NRTI, NNRTI, PI, INSTI	0	NRTI, NNRTI, PI, INSTI	0
37957382	16	Which drugs were received by individuals in the study before sample sequencing?	List	Treatment	DTG, DRV, TFV, FTC	No	0	Dolutegravir, Darunavir, Tenofovir, Emtricitabine	1	Abacavir (ABC), Zidovudine'(AZT), Zalcitabine (DDC), Didanosine (DDI), Lamivudine (3TC), Stavudine (D4T), Emtricitabine(FTC), Tenofovir (TFV), Nevirapine (NVP), Delavirdine (DLV), Efavirenz (EFV), Etravirine (ETR), Rilpivirine (RPV), Doravirine (DOR), Amprenavir (APV), Lopinavir'(LPV), Atazanavir (ATV), Derunavir (DRV), Raltegravir (RAL), Elvitegravir(EVG), Dolutagravir (DTG), Bictegravir (BIC), cabotagravir (CAB), Lenacapavir (LEN)	0	No	0	Abacavir (ABC), Zidovudine (AZT), Zalcitabine (DDC), Didanosine (DDI), Lamivudine (3TC), Stavudine (D4T), Emtricitabine (FTC), Tenofovir (TFV), Nevirapine (NVP), Delavirdine (DLV), Efavirenz (EFV), Etravirine (ETR), Rilpivirine (RPV), Doravirine (DOR), Amprenavir (APV), Lopinavir (LPV), Atazanavir (ATV), Derunavir (DRV), Raltegravir (RAL), Elvitegravir (EVG), Dolutegravir (DTG), Bictegravir (BIC), cabotegravir (CAB), Lenacapavir (LEN)	0	No	0
37966701	1	Does the paper report HIV sequences from patient samples?	Boolean	Data availability	No	No	1	No	1	No	1	No	1	No	1	No	1
37966701	2	Does the paper report in vitro drug susceptibility data?	Boolean	Data availability	No	No	1	No	1	No	1	No	1	No	1	No	1
37966701	3	Were sequences from the paper made publicly available?	Boolean	Data availability	No	No	1	No	1	No	1	No	1	No	1	No	1
37966701	4	What were the GenBank accession numbers for sequenced HIV isolates?	List	Data availability	No	No	1	No	1	No	1	No	1	No	1	No	1
37966701	5	How many individuals had samples obtained for HIV sequencing?	Number	Data availability	0	0	1	0	1	0	1	0	1	0	1	0	1
37966701	6	From which countries were the sequenced samples obtained?	List	Demographics	No	No	1	No	1	No	1	No	1	No	1	No	1
37966701	7	From what years were the sequenced samples obtained?	List	Demographics	No	No	1	No	1	No	1	No	1	No	1	No	1
37966701	8	Were samples cloned prior to sequencing?	Boolean	Technical	No	No	1	No	1	No	1	No	1	No	1	No	1
37966701	9	Which HIV genes were reported to have been sequenced?	List	Technical	No	No	1	No	1	No	1	No	1	No	1	No	1
37966701	10	What method was used for sequencing?	List	Technical	No	No	1	No	1	No	1	No	1	No	1	No	1
37966701	11	What type of samples were sequenced?	List	Technical	No	No	1	No	1	No	1	No	1	No	1	No	1
37966701	12	Were any sequences obtained from individuals with virological failure on a treatment regimen?	Boolean	Treatment	No	No	1	No	1	No	1	No	1	No	1	No	1
37966701	13	Were the patients in the study in a clinical trial?	Boolean	Treatment	No	No	1	No	1	No	1	No	1	No	1	No	1
37966701	14	Does the paper report HIV sequences from individuals who had previously received ARV drugs?	Boolean	Treatment	No	No	1	No	1	No	1	No	1	No	1	No	1
37966701	15	Which drug classes were received by individuals in the study before sample sequencing?	List	Treatment	No	No	1	No	1	INSTI	0	No	1	No	1	No	1
37966701	16	Which drugs were received by individuals in the study before sample sequencing?	List	Treatment	No	No	1	No	1	Cabotegravir, Rilpivirine	0	No	1	No	1	No	1
37973713	1	Does the paper report HIV sequences from patient samples?	Boolean	Data availability	Yes	Yes	1	Yes	1	No	0	Yes	1	Yes	1	Yes	1
37973713	2	Does the paper report in vitro drug susceptibility data?	Boolean	Data availability	No	No	1	No	1	No	1	No	1	No	1	No	1
37973713	3	Were sequences from the paper made publicly available?	Boolean	Data availability	No	No	1	No	1	No	1	No	1	No	1	No	1
37973713	4	What were the GenBank accession numbers for sequenced HIV isolates?	List	Data availability	No	No	1	No	1	No	1	No	1	No	1	No	1
37973713	5	How many individuals had samples obtained for HIV sequencing?	Number	Data availability	117	117	1	117	1	117	1	0	0	117	1	117	1
37973713	6	From which countries were the sequenced samples obtained?	List	Demographics	Ukraine, Poland	Ukraine, Poland	1	Poland, Ukraine, Belarus, Georgia, Kazakhstan	0	Ukraine, Poland	1	Poland, Ukraine	1	Poland, Ukraine	1	Poland, Ukraine	1
37973713	7	From what years were the sequenced samples obtained?	List	Demographics	2020-2022	2020-2022	1	2020-2022	1	2020-2022	1	2020-2022	1	2020-2022	1	2020-2022	1
37973713	8	Were samples cloned prior to sequencing?	Boolean	Technical	No	No	1	No	1	No	1	No	1	No	1	No	1
37973713	9	Which HIV genes were reported to have been sequenced?	List	Technical	PR, RT	Protease, PR; Reverse transcriptase, RT	1	PR, RT	1	Protease, PR; Reverse transcriptase, RT	1	PR, RT	1	Protease, PR; Reverse transcriptase, RT	1	PR, RT	1
37973713	10	What method was used for sequencing?	List	Technical	Sanger sequencing	Sanger sequencing	1	Sanger sequencing	1	Sanger sequencing	1	Sanger sequencing	1	Sanger sequencing	1	Sanger sequencing	1
37973713	11	What type of samples were sequenced?	List	Technical	Plasma	No	0	Plasma	1	Plasma	1	No	0	Plasma; PBMC; DBS; Whole Blood; Serum; Semen; CSF; Other; Unknown	0	No	0
37973713	12	Were any sequences obtained from individuals with virological failure on a treatment regimen?	Boolean	Treatment	No	No	1	No	1	No	1	No	1	No	1	No	1
37973713	13	Were the patients in the study in a clinical trial?	Boolean	Treatment	Yes	Yes	1	Yes	1	Yes	1	No	0	Yes	1	Yes	1
37973713	14	Does the paper report HIV sequences from individuals who had previously received ARV drugs?	Boolean	Treatment	No	No	1	No	1	No	1	No	1	No	1	No	1
37973713	15	Which drug classes were received by individuals in the study before sample sequencing?	List	Treatment	No	No	1	No	1	NRTI, NNRTI, PI	0	No	1	No	1	NRTI, NNRTI, PI	0
37973713	16	Which drugs were received by individuals in the study before sample sequencing?	List	Treatment	No	No	1	No	1	No	1	No	1	No	1	No	1
37976080	1	Does the paper report HIV sequences from patient samples?	Boolean	Data availability	Yes	Yes	1	Yes	1	Yes	1	Yes	1	Yes	1	Yes	1
37976080	2	Does the paper report in vitro drug susceptibility data?	Boolean	Data availability	No	Yes	0	No	1	Yes	0	No	1	No	1	No	1
37976080	3	Were sequences from the paper made publicly available?	Boolean	Data availability	No	No	1	No	1	No	1	No	1	No	1	No	1
37976080	4	What were the GenBank accession numbers for sequenced HIV isolates?	List	Data availability	No	No	1	No	1	No	1	No	1	No	1	No	1
37976080	5	How many individuals had samples obtained for HIV sequencing?	Number	Data availability	2568	2568	1	2568	1	2568	1	2568	1	2568	1	2568	1
37976080	6	From which countries were the sequenced samples obtained?	List	Demographics	China	China	1	China	1	China	1	China	1	China	1	China	1
37976080	7	From what years were the sequenced samples obtained?	List	Demographics	2022	2022	1	2022	1	2022	1	2022	1	2022	1	2022	1
37976080	8	Were samples cloned prior to sequencing?	Boolean	Technical	No	No	1	No	1	No	1	No	1	No	1	No	1
37976080	9	Which HIV genes were reported to have been sequenced?	List	Technical	PR, RT	Protease, PR; Reverse transcriptase, RT	1	PR, RT	1	Protease, Reverse transcriptase	1	PR, RT	1	PR and RT regions	1	PR, RT	1
37976080	10	What method was used for sequencing?	List	Technical	Sanger sequencing	Sanger sequencing	1	Sanger sequencing	1	Sanger sequencing	1	Sanger sequencing	1	Sanger sequencing	1	Sanger sequencing	1
37976080	11	What type of samples were sequenced?	List	Technical	Plasma	Plasma	1	Plasma	1	Plasma	1	Plasma	1	Plasma	1	Plasma	1
37976080	12	Were any sequences obtained from individuals with virological failure on a treatment regimen?	Boolean	Treatment	No	No	1	No	1	No	1	No	1	Yes	0	No	1
37976080	13	Were the patients in the study in a clinical trial?	Boolean	Treatment	No	No	1	No	1	No	1	No	1	No	1	No	1
37976080	14	Does the paper report HIV sequences from individuals who had previously received ARV drugs?	Boolean	Treatment	Yes	Yes	1	Yes	1	Yes	1	Yes	1	Yes	1	Yes	1
37976080	15	Which drug classes were received by individuals in the study before sample sequencing?	List	Treatment	No	NRTI, NNRTI, PI	0	No	1	NRTI, NNRTI, PI	0	NRTI, NNRTI, PI	0	NRTI, NNRTI, and PI	0	No	1
37976080	16	Which drugs were received by individuals in the study before sample sequencing?	List	Treatment	No	Efavirenz (EFV), Nevirapine (NVP)	0	No	1	Abacavir, Zidovudine, Lamivudine, and others	0	Abacavir (ABC), Zidovudine'(AZT), Zalcitabine (DDC), Didanosine (DDI), Lamivudine (3TC), Stavudine (D4T), Emtricitabine(FTC), Tenofovir (TFV), Nevirapine (NVP), Delavirdine (DLV), Efavirenz (EFV), Etravirine (ETR), Rilpivirine (RPV), Doravirine (DOR), Amprenavir (APV), Lopinavir'(LPV), Atazanavir (ATV), Derunavir (DRV)	0	Abacavir (ABC), Zidovudine (AZT), Zalcitabine (DDC), Didanosine (DDI), Lamivudine (3TC), Stavudine (D4T), Emtricitabine (FTC), Tenofovir (TFV), Nevirapine (NVP), Delavirdine (DLV), Efavirenz (EFV), Etravirine (ETR), Rilpivirine (RPV), Doravirine (DOR), Amprenavir (APV), Lopinavir (LPV), Atazanavir (ATV), Derunavir (DRV), Raltegravir (RAL), Elvitegravir (EVG), Dolutegravir (DTG), Bictegravir (BIC), cabotegravir (CAB), Lenacapavir (LEN)	0	No	1
37976185	1	Does the paper report HIV sequences from patient samples?	Boolean	Data availability	Yes	Yes	1	Yes	1	No	0	Yes	1	No	0	Yes	1
37976185	2	Does the paper report in vitro drug susceptibility data?	Boolean	Data availability	No	No	1	No	1	No	1	No	1	No	1	No	1
37976185	3	Were sequences from the paper made publicly available?	Boolean	Data availability	No	No	1	No	1	No	1	No	1	No	1	No	1
37976185	4	What were the GenBank accession numbers for sequenced HIV isolates?	List	Data availability	No	No	1	No	1	No	1	No	1	No	1	No	1
37976185	5	How many individuals had samples obtained for HIV sequencing?	Number	Data availability	4246	4246	1	4246	1	4246	1	4246	1	4246	1	4246	1
37976185	6	From which countries were the sequenced samples obtained?	List	Demographics	USA	No	0	United States	1	United States	1	United States	1	No	0	No	0
37976185	7	From what years were the sequenced samples obtained?	List	Demographics	2015-2022	2015-2022	1	2015-2022	1	2015-2022	1	2015-2022	1	2015-2022	1	2015-2022	1
37976185	8	Were samples cloned prior to sequencing?	Boolean	Technical	No	No	1	No	1	No	1	No	1	No	1	No	1
37976185	9	Which HIV genes were reported to have been sequenced?	List	Technical	RT	Reverse transcriptase, RT	1	No	0	Not specified	0	RT	1	No	0	No	0
37976185	10	What method was used for sequencing?	List	Technical	Sanger sequencing, NGS	No	0	Sanger sequencing; NGS	1	No	0	No	0	No	0	No	0
37976185	11	What type of samples were sequenced?	List	Technical	Plasma	No	0	No	0	Plasma	1	No	0	No	0	No	0
37976185	12	Were any sequences obtained from individuals with virological failure on a treatment regimen?	Boolean	Treatment	No	No	1	No	1	No	1	No	1	No	1	No	1
37976185	13	Were the patients in the study in a clinical trial?	Boolean	Treatment	No	No	1	No	1	No	1	No	1	No	1	No	1
37976185	14	Does the paper report HIV sequences from individuals who had previously received ARV drugs?	Boolean	Treatment	Yes	No	0	Yes	1	No	0	No	0	No	0	No	0
37976185	15	Which drug classes were received by individuals in the study before sample sequencing?	List	Treatment	NRTI	No	0	NRTI	1	NRTI	1	NRTI	1	No	0	No	0
37976185	16	Which drugs were received by individuals in the study before sample sequencing?	List	Treatment	TDF, FTC	No	0	Tenofovir disoproxil fumarate, Tenofovir alafenamide, Emtricitabine	1	Emtricitabine (FTC), Tenofovir (TFV)	1	Tenofovir disoproxil fumarate, tenofivir alafenamide fumarate, emtricitabine	1	No	0	No	0
37993493	1	Does the paper report HIV sequences from patient samples?	Boolean	Data availability	Yes	Yes	1	Yes	1	Yes	1	Yes	1	Yes	1	Yes	1
37993493	2	Does the paper report in vitro drug susceptibility data?	Boolean	Data availability	No	No	1	No	1	No	1	No	1	No	1	No	1
37993493	3	Were sequences from the paper made publicly available?	Boolean	Data availability	No	No	1	No	1	No	1	No	1	Tenofovir (TFV), Lamivudine (3TC), Dolutegravir (DTG), Raltegravir (RAL), Elvitegravir(EVG), Bictegravir (BIC), cabotegravir (CAB), Lenacapavir (LEN)	0	No	1
37993493	4	What were the GenBank accession numbers for sequenced HIV isolates?	List	Data availability	No	No	1	No	1	No	1	No	1	No	1	No	1
37993493	5	How many individuals had samples obtained for HIV sequencing?	Number	Data availability	33	600	0	600	0	600	0	0	0	600	0	598	0
37993493	6	From which countries were the sequenced samples obtained?	List	Demographics	Tanzania	No	0	Tanzania	1	Tanzania	1	Tanzania	1	No	0	Tanzania	1
37993493	7	From what years were the sequenced samples obtained?	List	Demographics	2023	No	0	2023	1	2023	1	2023	1	No	0	2023	1
37993493	8	Were samples cloned prior to sequencing?	Boolean	Technical	No	No	1	No	1	No	1	No	1	No	1	No	1
37993493	9	Which HIV genes were reported to have been sequenced?	List	Technical	PR, RT, IN	Protease, PR; Reverse transcriptase, RT; Integrase, IN	1	PR, RT, IN	1	Protease, Reverse transcriptase, Integrase	1	PR, RT, IN	1	Protease, Reverse transcriptase, and Integrase	1	PR, RT, IN	1
37993493	10	What method was used for sequencing?	List	Technical	Sanger sequencing	Sanger sequencing	1	Sanger sequencing	1	Sanger sequencing	1	Sanger sequencing	1	Sanger sequencing	1	Sanger sequencing	1
37993493	11	What type of samples were sequenced?	List	Technical	Plasma	Plasma	1	Plasma	1	Plasma	1	Plasma	1	Plasma	1	Plasma	1
37993493	12	Were any sequences obtained from individuals with virological failure on a treatment regimen?	Boolean	Treatment	Yes	Yes	1	Yes	1	Yes	1	Yes	1	Yes	1	Yes	1
37993493	13	Were the patients in the study in a clinical trial?	Boolean	Treatment	No	No	1	No	1	No	1	No	1	No	1	No	1
37993493	14	Does the paper report HIV sequences from individuals who had previously received ARV drugs?	Boolean	Treatment	Yes	Yes	1	Yes	1	Yes	1	Yes	1	Yes	1	Yes	1
37993493	15	Which drug classes were received by individuals in the study before sample sequencing?	List	Treatment	NRTI, PI, INSTI	NRTI, INSTI	0	NRTI, NNRTI, PI, INSTI	0	NRTI, NNRTI, INSTI	0	NRTI, NNRTI, INSTI	0	No	0	INSTI	0
37993493	16	Which drugs were received by individuals in the study before sample sequencing?	List	Treatment	TDF, 3TC, DTG, ABC, LPV, ATV, EFV	Tenofovir, Lamivudine, Dolutegravir, Abacavir, Lopinavir	0	Tenofovir (TFV), Lamivudine (3TC), Dolutegravir (DTG), Abacavir (ABC), Lopinavir (LPV), Atazanavir (ATV), Efavirenz (EFV)	1	Tenofovir (TFV), Lamivudine (3TC), Dolutegravir (DTG)	0	Dolutegravir	0	NRTI, NNRTI, PI, INSTI	0	Tenofovir, Lamivudine, Dolutegravir	0
38005921	1	Does the paper report HIV sequences from patient samples?	Boolean	Data availability	No	Yes	0	Yes	0	No	1	Yes	0	Yes	0	No	1
38005921	2	Does the paper report in vitro drug susceptibility data?	Boolean	Data availability	No	Yes	0	Yes	0	Yes	0	Yes	0	Yes	0	No	1
38005921	3	Were sequences from the paper made publicly available?	Boolean	Data availability	Yes	Yes	1	Yes	1	Yes	1	Yes	1	Yes	1	No	0
38005921	4	What were the GenBank accession numbers for sequenced HIV isolates?	List	Data availability	No	No	1	No	1	No	1	No	1	No	1	No	1
38005921	5	How many individuals had samples obtained for HIV sequencing?	Number	Data availability	0	0	1	0	1	0	1	0	1	0	1	0	1
38005921	6	From which countries were the sequenced samples obtained?	List	Demographics	No	No	1	No	1	No	1	No	1	No	1	No	1
38005921	7	From what years were the sequenced samples obtained?	List	Demographics	No	No	1	No	1	No	1	No	1	No	1	No	1
38005921	8	Were samples cloned prior to sequencing?	Boolean	Technical	No	No	1	No	1	No	1	No	1	No	1	No	1
38005921	9	Which HIV genes were reported to have been sequenced?	List	Technical	No	Reverse transcriptase, RT; Protease, PR	0	PR, RT	0	Reverse transcriptase, RT; Protease, PR	0	PR, RT	0	Protease, Reverse transcriptase	0	No	1
38005921	10	What method was used for sequencing?	List	Technical	No	No	1	No	1	No	1	No	1	No	1	No	1
38005921	11	What type of samples were sequenced?	List	Technical	No	No	1	No	1	No	1	No	1	Plasma, PBMC, DBS, Whole Blood, Serum, Semen, CSF	0	No	1
38005921	12	Were any sequences obtained from individuals with virological failure on a treatment regimen?	Boolean	Treatment	No	No	1	No	1	No	1	No	1	No	1	No	1
38005921	13	Were the patients in the study in a clinical trial?	Boolean	Treatment	No	No	1	No	1	No	1	No	1	No	1	No	1
38005921	14	Does the paper report HIV sequences from individuals who had previously received ARV drugs?	Boolean	Treatment	No	No	1	No	1	No	1	No	1	Yes	0	No	1
38005921	15	Which drug classes were received by individuals in the study before sample sequencing?	List	Treatment	No	No	1	No	1	No	1	No	1	NRTI, NNRTI, PI, INSTI	0	No	1
38005921	16	Which drugs were received by individuals in the study before sample sequencing?	List	Treatment	No	No	1	No	1	No	1	No	1	NRTI (Abacavir, Zidovudine, Zalcitabine, Didanosine, Lamivudine, Stavudine, Emtricitabine, Tenofovir); NNRTI (Nevirapine, Delavirdine, Efavirenz, Etravirine, Rilpivirine, Doravirine); PI (Amprenavir, Lopinavir, Atazanavir, Derunavir); INSTI (Raltegravir, Elvitegravir, Dolutegravir, Bictegravir, cabotegravir, Lenacapavir)	0	No	1
38020274	1	Does the paper report HIV sequences from patient samples?	Boolean	Data availability	Yes	Yes	1	Yes	1	No	0	Yes	1	Yes	1	Yes	1
38020274	2	Does the paper report in vitro drug susceptibility data?	Boolean	Data availability	No	Yes	0	No	1	No	1	No	1	Yes	0	No	1
38020274	3	Were sequences from the paper made publicly available?	Boolean	Data availability	No	No	1	No	1	No	1	No	1	No	1	No	1
38020274	4	What were the GenBank accession numbers for sequenced HIV isolates?	List	Data availability	No	No	1	No	1	No	1	No	1	No	1	No	1
38020274	5	How many individuals had samples obtained for HIV sequencing?	Number	Data availability	311	311	1	311	1	311	1	311	1	311	1	311	1
38020274	6	From which countries were the sequenced samples obtained?	List	Demographics	Cameroon	Cameroon	1	Cameroon	1	Cameroon	1	Cameroon	1	No	0	Cameroon	1
38020274	7	From what years were the sequenced samples obtained?	List	Demographics	2018-2020	2018-2020	1	2018-2020	1	2018-2020	1	2018-2020	1	2018-2020	1	2018-2020	1
38020274	8	Were samples cloned prior to sequencing?	Boolean	Technical	No	No	1	No	1	No	1	No	1	No	1	No	1
38020274	9	Which HIV genes were reported to have been sequenced?	List	Technical	No	No	1	PR, RT	0	Protease, PR; Reverse transcriptase, RT	0	PR, RT	0	No	1	PR, RT	0
38020274	10	What method was used for sequencing?	List	Technical	No	No	1	No	1	No	1	Sanger sequencing	0	No	1	No	1
38020274	11	What type of samples were sequenced?	List	Technical	Plasma	Plasma	1	Plasma	1	Plasma	1	Plasma	1	Plasma	1	Whole Blood	1
38020274	12	Were any sequences obtained from individuals with virological failure on a treatment regimen?	Boolean	Treatment	Yes	Yes	1	Yes	1	Yes	1	Yes	1	No	0	Yes	1
38020274	13	Were the patients in the study in a clinical trial?	Boolean	Treatment	No	No	1	No	1	No	1	No	1	No	1	No	1
38020274	14	Does the paper report HIV sequences from individuals who had previously received ARV drugs?	Boolean	Treatment	Yes	Yes	1	Yes	1	Yes	1	Yes	1	No	0	Yes	1
38020274	15	Which drug classes were received by individuals in the study before sample sequencing?	List	Treatment	RTI, PI	NRTI, NNRTI	0	NRTI, NNRTI, PI	1	NRTI, NNRTI	0	No	0	No	0	NRTI, NNRTI, PI	1
38020274	16	Which drugs were received by individuals in the study before sample sequencing?	List	Treatment	No	No	1	No	1	Not specified	0	No	1	No	1	No	1
38022124	1	Does the paper report HIV sequences from patient samples?	Boolean	Data availability	No	No	1	No	1	No	1	No	1	No	1	No	1
38022124	2	Does the paper report in vitro drug susceptibility data?	Boolean	Data availability	No	No	1	No	1	No	1	No	1	No	1	No	1
38022124	3	Were sequences from the paper made publicly available?	Boolean	Data availability	No	No	1	No	1	No	1	No	1	No	1	No	1
38022124	4	What were the GenBank accession numbers for sequenced HIV isolates?	List	Data availability	No	No	1	No	1	No	1	No	1	No	1	No	1
38022124	5	How many individuals had samples obtained for HIV sequencing?	Number	Data availability	0	0	1	0	1	0	1	0	1	0	1	0	1
38022124	6	From which countries were the sequenced samples obtained?	List	Demographics	No	No	1	No	1	No	1	No	1	No	1	No	1
38022124	7	From what years were the sequenced samples obtained?	List	Demographics	No	No	1	No	1	No	1	No	1	No	1	No	1
38022124	8	Were samples cloned prior to sequencing?	Boolean	Technical	No	No	1	No	1	No	1	No	1	No	1	No	1
38022124	9	Which HIV genes were reported to have been sequenced?	List	Technical	No	No	1	No	1	No	1	No	1	No	1	No	1
38022124	10	What method was used for sequencing?	List	Technical	No	No	1	No	1	No	1	No	1	No	1	No	1
38022124	11	What type of samples were sequenced?	List	Technical	No	No	1	No	1	No	1	No	1	No	1	No	1
38022124	12	Were any sequences obtained from individuals with virological failure on a treatment regimen?	Boolean	Treatment	No	No	1	No	1	No	1	No	1	No	1	No	1
38022124	13	Were the patients in the study in a clinical trial?	Boolean	Treatment	No	No	1	No	1	No	1	No	1	No	1	No	1
38022124	14	Does the paper report HIV sequences from individuals who had previously received ARV drugs?	Boolean	Treatment	No	No	1	No	1	No	1	No	1	No	1	No	1
38022124	15	Which drug classes were received by individuals in the study before sample sequencing?	List	Treatment	No	No	1	No	1	INSTI	0	No	1	No	1	No	1
38022124	16	Which drugs were received by individuals in the study before sample sequencing?	List	Treatment	No	No	1	No	1	Bictegravir (BIC), Emtricitabine (FTC), Tenofovir (TAF)	0	No	1	No	1	No	1
38031075	1	Does the paper report HIV sequences from patient samples?	Boolean	Data availability	No	No	1	No	1	No	1	No	1	No	1	Yes	0
38031075	2	Does the paper report in vitro drug susceptibility data?	Boolean	Data availability	No	No	1	No	1	No	1	No	1	No	1	No	1
38031075	3	Were sequences from the paper made publicly available?	Boolean	Data availability	No	No	1	No	1	No	1	No	1	No	1	No	1
38031075	4	What were the GenBank accession numbers for sequenced HIV isolates?	List	Data availability	No	No	1	No	1	No	1	No	1	No	1	No	1
38031075	5	How many individuals had samples obtained for HIV sequencing?	Number	Data availability	0	0	1	0	1	2253	0	0	1	0	1	2253	0
38031075	6	From which countries were the sequenced samples obtained?	List	Demographics	No	No	1	No	1	Sierra Leone	0	No	1	No	1	Sierra Leone	0
38031075	7	From what years were the sequenced samples obtained?	List	Demographics	No	No	1	No	1	2022-2023	0	No	1	No	1	No	1
38031075	8	Were samples cloned prior to sequencing?	Boolean	Technical	No	No	1	No	1	No	1	No	1	No	1	No	1
38031075	9	Which HIV genes were reported to have been sequenced?	List	Technical	No	No	1	No	1	No	1	No	1	No	1	No	1
38031075	10	What method was used for sequencing?	List	Technical	No	No	1	No	1	No	1	No	1	No	1	No	1
38031075	11	What type of samples were sequenced?	List	Technical	No	No	1	No	1	Plasma	0	No	1	No	1	Plasma	0
38031075	12	Were any sequences obtained from individuals with virological failure on a treatment regimen?	Boolean	Treatment	No	No	1	No	1	No	1	No	1	No	1	No	1
38031075	13	Were the patients in the study in a clinical trial?	Boolean	Treatment	No	No	1	No	1	No	1	No	1	No	1	No	1
38031075	14	Does the paper report HIV sequences from individuals who had previously received ARV drugs?	Boolean	Treatment	No	No	1	No	1	Yes	0	No	1	No	1	Yes	0
38031075	15	Which drug classes were received by individuals in the study before sample sequencing?	List	Treatment	No	NRTI, INSTI	0	No	1	NRTI, NNRTI, INSTI	0	No	1	No	1	NRTI, INSTI	0
38031075	16	Which drugs were received by individuals in the study before sample sequencing?	List	Treatment	No	Tenofovir, Lamivudine, Dolutegravir	0	No	1	Tenofovir, Lamivudine, Dolutegravir, Efavirenz	0	No	1	No	1	Tenofovir, Lamivudine, Dolutegravir	0
38033131	1	Does the paper report HIV sequences from patient samples?	Boolean	Data availability	No	No	1	No	1	No	1	No	1	No	1	No	1
38033131	2	Does the paper report in vitro drug susceptibility data?	Boolean	Data availability	No	No	1	No	1	No	1	No	1	No	1	No	1
38033131	3	Were sequences from the paper made publicly available?	Boolean	Data availability	No	No	1	No	1	No	1	No	1	No	1	No	1
38033131	4	What were the GenBank accession numbers for sequenced HIV isolates?	List	Data availability	No	No	1	No	1	No	1	No	1	No	1	No	1
38033131	5	How many individuals had samples obtained for HIV sequencing?	Number	Data availability	0	0	1	0	1	0	1	0	1	0	1	0	1
38033131	6	From which countries were the sequenced samples obtained?	List	Demographics	No	No	1	No	1	No	1	No	1	No	1	No	1
38033131	7	From what years were the sequenced samples obtained?	List	Demographics	No	No	1	No	1	No	1	No	1	No	1	No	1
38033131	8	Were samples cloned prior to sequencing?	Boolean	Technical	No	No	1	No	1	No	1	No	1	No	1	No	1
38033131	9	Which HIV genes were reported to have been sequenced?	List	Technical	No	No	1	No	1	No	1	No	1	No	1	No	1
38033131	10	What method was used for sequencing?	List	Technical	No	No	1	No	1	No	1	No	1	No	1	No	1
38033131	11	What type of samples were sequenced?	List	Technical	No	No	1	No	1	No	1	No	1	No	1	No	1
38033131	12	Were any sequences obtained from individuals with virological failure on a treatment regimen?	Boolean	Treatment	No	No	1	No	1	No	1	No	1	No	1	No	1
38033131	13	Were the patients in the study in a clinical trial?	Boolean	Treatment	No	No	1	No	1	No	1	No	1	No	1	No	1
38033131	14	Does the paper report HIV sequences from individuals who had previously received ARV drugs?	Boolean	Treatment	No	No	1	No	1	No	1	No	1	No	1	No	1
38033131	15	Which drug classes were received by individuals in the study before sample sequencing?	List	Treatment	No	No	1	No	1	No	1	No	1	No	1	No	1
38033131	16	Which drugs were received by individuals in the study before sample sequencing?	List	Treatment	No	No	1	No	1	No	1	No	1	No	1	No	1
38058846	1	Does the paper report HIV sequences from patient samples?	Boolean	Data availability	Yes	No	0	Yes	1	No	0	No	0	Yes	1	No	0
38058846	2	Does the paper report in vitro drug susceptibility data?	Boolean	Data availability	No	No	1	No	1	No	1	No	1	No	1	No	1
38058846	3	Were sequences from the paper made publicly available?	Boolean	Data availability	No	No	1	No	1	No	1	No	1	Yes	0	No	1
38058846	4	What were the GenBank accession numbers for sequenced HIV isolates?	List	Data availability	No	No	1	No	1	No	1	No	1	No	1	No	1
38058846	5	How many individuals had samples obtained for HIV sequencing?	Number	Data availability	3	0	0	3	1	0	0	3	1	0	0	0	0
38058846	6	From which countries were the sequenced samples obtained?	List	Demographics	No	No	1	South Africa	0	South Africa	0	South Africa	0	No	1	No	1
38058846	7	From what years were the sequenced samples obtained?	List	Demographics	No	No	1	2021-2023	0	No	1	2012, 2020, 2022	0	No	1	No	1
38058846	8	Were samples cloned prior to sequencing?	Boolean	Technical	No	No	1	No	1	No	1	No	1	No	1	No	1
38058846	9	Which HIV genes were reported to have been sequenced?	List	Technical	PR, RT, IN	No	0	IN	0	No	0	No	0	No	0	No	0
38058846	10	What method was used for sequencing?	List	Technical	No	No	1	No	1	No	1	No	1	No	1	No	1
38058846	11	What type of samples were sequenced?	List	Technical	No	No	1	Plasma	0	No	1	No	1	No	1	No	1
38058846	12	Were any sequences obtained from individuals with virological failure on a treatment regimen?	Boolean	Treatment	Yes	No	0	Yes	1	Yes	1	Yes	1	Yes	1	No	0
38058846	13	Were the patients in the study in a clinical trial?	Boolean	Treatment	No	No	1	No	1	No	1	No	1	No	1	No	1
38058846	14	Does the paper report HIV sequences from individuals who had previously received ARV drugs?	Boolean	Treatment	Yes	No	0	Yes	1	Yes	1	Yes	1	Yes	1	No	0
38058846	15	Which drug classes were received by individuals in the study before sample sequencing?	List	Treatment	NRTI, NNRTI, PI, INSTI	NRTI, PI, INSTI	0	NRTI, NNRTI, PI, INSTI	1	INSTI	0	No	0	NRTI, NNRTI, PI	0	No	0
38058846	16	Which drugs were received by individuals in the study before sample sequencing?	List	Treatment	3TC, ABC, LPV, AZT, DTG, FTC, TDF, DRV, EFV, NVP	Lamivudine, Abacavir, Lopinavir, Ritonavir, Zidovudine, Dolutegravir, Tenofovir, Darunavir, Nevirapine	0	Abacavir (ABC), Zidovudine (AZT), Lamivudine (3TC), Emtricitabine (FTC), Tenofovir (TFV), Nevirapine (NVP), Lopinavir (LPV), Darunavir (DRV), Dolutegravir (DTG)	0	Dolutegravir (DTG)	0	No	0	Lamivudine, Abacavir, Lopinavir, Tenofovir, Emtricitabine, Efavirenz, TLD	0	No	0
38072961	1	Does the paper report HIV sequences from patient samples?	Boolean	Data availability	Yes	Yes	1	Yes	1	No	0	No	0	Yes	1	No	0
38072961	2	Does the paper report in vitro drug susceptibility data?	Boolean	Data availability	No	No	1	No	1	No	1	No	1	No	1	No	1
38072961	3	Were sequences from the paper made publicly available?	Boolean	Data availability	No	No	1	No	1	No	1	No	1	Yes	0	No	1
38072961	4	What were the GenBank accession numbers for sequenced HIV isolates?	List	Data availability	No	No	1	No	1	No	1	No	1	No	1	No	1
38072961	5	How many individuals had samples obtained for HIV sequencing?	Number	Data availability	1	1	1	1	1	1	1	0	0	0	0	1	1
38072961	6	From which countries were the sequenced samples obtained?	List	Demographics	China	No	0	China	1	No	0	No	0	No	0	No	0
38072961	7	From what years were the sequenced samples obtained?	List	Demographics	2022	No	0	2022	1	No	0	No	0	No	0	No	0
38072961	8	Were samples cloned prior to sequencing?	Boolean	Technical	No	No	1	No	1	No	1	No	1	No	1	No	1
38072961	9	Which HIV genes were reported to have been sequenced?	List	Technical	PR, RT	Protease, PR; Reverse transcriptase, RT; Nucleoside reverse transcriptase, NRTI	0	PR, RT	1	Not specified	0	No	0	No	0	No	0
38072961	10	What method was used for sequencing?	List	Technical	Sanger sequencing, NGS	Sanger sequencing	0	Sanger sequencing	0	No	0	No	0	No	0	No	0
38072961	11	What type of samples were sequenced?	List	Technical	CSF, Plasma	Other	0	CSF, Plasma	1	CSF, Plasma	1	No	0	CSF	0	No	0
38072961	12	Were any sequences obtained from individuals with virological failure on a treatment regimen?	Boolean	Treatment	Yes	Yes	1	Yes	1	Yes	1	No	0	Yes	1	No	0
38072961	13	Were the patients in the study in a clinical trial?	Boolean	Treatment	No	No	1	No	1	No	1	No	1	No	1	No	1
38072961	14	Does the paper report HIV sequences from individuals who had previously received ARV drugs?	Boolean	Treatment	Yes	Yes	1	Yes	1	Yes	1	No	0	Yes	1	No	0
38072961	15	Which drug classes were received by individuals in the study before sample sequencing?	List	Treatment	NRTI, NNRTI, PI	NRTI, PI	0	NRTI, NNRTI, PI	1	NRTI, PI, INSTI	0	No	0	NRTI, NNRTI, PI	1	No	0
38072961	16	Which drugs were received by individuals in the study before sample sequencing?	List	Treatment	TDF, 3TC, LPV, EFV	Tenofovir, Lamivudine, Lopinavir/Ritonavir	0	Tenofovir (TFV), Lamivudine (3TC), Efavirenz (EFV), Lopinavir (LPV), Zidovudine (AZT), Dolutegravir (DTG)	0	Tenofovir, Lamivudine, Lopinavir/Ritonavir, Zidovudine, Dolutegravir	0	No	0	Tenofovir, lamivudine, efavirenz, lopinavir/ritonavir, zidovudine, lamivudine, dolutegravir	0	No	0
38090027	1	Does the paper report HIV sequences from patient samples?	Boolean	Data availability	Yes	No	0	Yes	1	No	0	No	0	No	0	No	0
38090027	2	Does the paper report in vitro drug susceptibility data?	Boolean	Data availability	No	No	1	No	1	No	1	No	1	No	1	No	1
38090027	3	Were sequences from the paper made publicly available?	Boolean	Data availability	No	No	1	No	1	No	1	No	1	No	1	No	1
38090027	4	What were the GenBank accession numbers for sequenced HIV isolates?	List	Data availability	No	No	1	No	1	No	1	No	1	No	1	No	1
38090027	5	How many individuals had samples obtained for HIV sequencing?	Number	Data availability	5	0	0	0	0	0	0	0	0	No	0	0	0
38090027	6	From which countries were the sequenced samples obtained?	List	Demographics	Italy	No	0	No	0	No	1	No	0	No	0	No	0
38090027	7	From what years were the sequenced samples obtained?	List	Demographics	2019-2020	No	0	2019-2022	1	No	0	No	0	No	0	No	0
38090027	8	Were samples cloned prior to sequencing?	Boolean	Technical	No	No	1	No	1	No	1	No	1	No	1	No	1
38090027	9	Which HIV genes were reported to have been sequenced?	List	Technical	RT, IN	No	0	No	0	No	0	No	0	No	0	No	0
38090027	10	What method was used for sequencing?	List	Technical	No	No	1	No	1	No	1	No	1	No	1	No	1
38090027	11	What type of samples were sequenced?	List	Technical	Plasma, PBMC	No	0	Plasma, PBMC	1	No	0	No	0	No	0	No	0
38090027	12	Were any sequences obtained from individuals with virological failure on a treatment regimen?	Boolean	Treatment	Yes	No	0	Yes	1	No	0	No	0	No	0	Yes	1
38090027	13	Were the patients in the study in a clinical trial?	Boolean	Treatment	No	No	1	No	1	No	1	No	1	No	1	No	1
38090027	14	Does the paper report HIV sequences from individuals who had previously received ARV drugs?	Boolean	Treatment	Yes	No	0	Yes	1	No	0	No	0	Yes	1	Yes	1
38090027	15	Which drug classes were received by individuals in the study before sample sequencing?	List	Treatment	NRTI, NNRTI, PI, INSTI	NRTI, INSTI	0	NRTI, PI, INSTI, NNRTI	1	INSTI	0	No	0	NRTI, NNRTI, PI, INSTI	1	NRTI, NNRTI, INSTI	0
38090027	16	Which drugs were received by individuals in the study before sample sequencing?	List	Treatment	BIC, FTC, TAF, EVG	Emtricitabine, Tenofovir Alafenamide, Elvitegravir	0	Elvitegravir (EVG), Cobicistat (COBI), Emtricitabine (FTC), Tenofovir alafenamide (TAF), Darunavir (DRV), Dolutegravir (DTG), Rilpivirine (RPV)	0	Bictegravir (BIC), Emtricitabine (FTC), Tenofovir (TFV)	0	No	0	Abacavir (ABC), Zidovudine'(AZT), Zalcitabine (DDC), Didanosine (DDI), Lamivudine (3TC), Stavudine (D4T), Emtricitabine(FTC), Tenofovir (TFV), Nevirapine (NVP), Delavirdine (DLV), Efavirenz (EFV), Etravirine (ETR), Rilpivirine (RPV), Doravirine (DOR), Amprenavir (APV), Lopinavir'(LPV), Atazanavir (ATV), Derunavir (DRV), Raltegravir (RAL), Elvitegravir(EVG), Dolutagravir (DTG), Bictegravir (BIC), cabotagravir (CAB), Lenacapavir (LEN)	0	Elvitegravir, Cobicistat, Emtricitabine, Tenofovir	0
38140553	1	Does the paper report HIV sequences from patient samples?	Boolean	Data availability	Yes	Yes	1	Yes	1	Yes	1	Yes	1	Yes	1	Yes	1
38140553	2	Does the paper report in vitro drug susceptibility data?	Boolean	Data availability	No	No	1	No	1	No	1	No	1	No	1	No	1
38140553	3	Were sequences from the paper made publicly available?	Boolean	Data availability	Yes	Yes	1	Yes	1	Yes	1	Yes	1	Yes	1	Yes	1
38140553	4	What were the GenBank accession numbers for sequenced HIV isolates?	List	Data availability	No	No	1	No	1	No	1	No	1	No	1	No	1
38140553	5	How many individuals had samples obtained for HIV sequencing?	Number	Data availability	3178	3178	1	3178	1	3178	1	3178	1	3178	1	3178	1
38140553	6	From which countries were the sequenced samples obtained?	List	Demographics	Russia	No	0	Russia	1	Russia	1	Russia	1	Russia	1	Russia	1
38140553	7	From what years were the sequenced samples obtained?	List	Demographics	2011-2020	2011-2020	1	2011 to 2020	1	2011-2020	1	2011-2020	1	2011-2020	1	2011-2020	1
38140553	8	Were samples cloned prior to sequencing?	Boolean	Technical	No	No	1	No	1	No	1	No	1	No	1	No	1
38140553	9	Which HIV genes were reported to have been sequenced?	List	Technical	Pol	Protease, PR; Reverse transcriptase, RT	1	PR, RT	1	Protease, PR; Reverse transcriptase, RT	1	PR, RT	1	Protease, PR; Reverse transcriptase, RT	1	PR, RT	1
38140553	10	What method was used for sequencing?	List	Technical	Sanger sequencing	Sanger sequencing	1	Sanger sequencing	1	Sanger sequencing	1	Sanger sequencing	1	Sanger sequencing	1	Sanger sequencing	1
38140553	11	What type of samples were sequenced?	List	Technical	Plasma; PBMC; Whole Blood	Plasma; PBMC; Whole Blood	1	Plasma; PBMC; Whole Blood	1	Plasma; PBMC; DBS; Whole Blood	0	Plasma, PBMC, Whole Blood	1	Plasma; PBMC; DBS; Whole Blood	1	Plasma, PBMC, Whole Blood	1
38140553	12	Were any sequences obtained from individuals with virological failure on a treatment regimen?	Boolean	Treatment	No	No	1	No	1	No	1	No	1	No	1	No	1
38140553	13	Were the patients in the study in a clinical trial?	Boolean	Treatment	No	No	1	No	1	No	1	No	1	No	1	No	1
38140553	14	Does the paper report HIV sequences from individuals who had previously received ARV drugs?	Boolean	Treatment	No	No	1	No	1	Yes	0	No	1	Yes	0	No	1
38140553	15	Which drug classes were received by individuals in the study before sample sequencing?	List	Treatment	No	NRTI, NNRTI	0	No	1	NRTI, NNRTI, PI	0	No	1	NRTI, NNRTI, PI, INSTI	0	No	1
38140553	16	Which drugs were received by individuals in the study before sample sequencing?	List	Treatment	No	No	1	No	1	Abacavir (ABC), Zidovudine'(AZT), Zalcitabine (DDC), Didanosine (DDI), Lamivudine (3TC), Stavudine (D4T), Emtricitabine(FTC), Tenofovir (TFV), Nevirapine (NVP), Delavirdine (DLV), Efavirenz (EFV), Etravirine (ETR), Rilpivirine (RPV), Doravirine (DOR), Amprenavir (APV), Lopinavir'(LPV), Atazanavir (ATV), Derunavir (DRV), Nelfinavir (NFV), Raltegravir (RAL), Elvitegravir(EVG), Dolutagravir (DTG), Bictegravir (BIC), cabotagravir (CAB), Lenacapavir (LEN), GS-CA1, Lenacapavir (GS-6207)	0	No	1	No	1	No	1
38140649	1	Does the paper report HIV sequences from patient samples?	Boolean	Data availability	Yes	Yes	1	Yes	1	Yes	1	Yes	1	Yes	1	Yes	1
38140649	2	Does the paper report in vitro drug susceptibility data?	Boolean	Data availability	No	No	1	No	1	No	1	No	1	No	1	No	1
38140649	3	Were sequences from the paper made publicly available?	Boolean	Data availability	Yes	Yes	1	Yes	1	Yes	1	Yes	1	Yes	1	Yes	1
38140649	4	What were the GenBank accession numbers for sequenced HIV isolates?	List	Data availability	OR605755-OR606279, OR613869-OR613875	OR605755-OR606279, OR613869-OR613875	1	OR605755-OR606279, OR613869-OR613875, E-MTAB-13563	1	OR605755-OR606279 and OR613869-OR613875	1	OR605755-OR606279, OR613869-OR613875	1	OR605755-OR606279 and OR613869-OR613875	1	E-MTAB-13563	0
38140649	5	How many individuals had samples obtained for HIV sequencing?	Number	Data availability	270	270	1	270	1	270	1	270	1	270	1	280	1
38140649	6	From which countries were the sequenced samples obtained?	List	Demographics	Croatia	Croatia	1	Croatia	1	Croatia	1	Croatia	1	Croatia	1	Croatia	1
38140649	7	From what years were the sequenced samples obtained?	List	Demographics	2019-2022	2019-2022	1	2019-2022	1	2019-2022	1	2019-2022	1	2019-2022	1	2019-2022	1
38140649	8	Were samples cloned prior to sequencing?	Boolean	Technical	No	No	1	No	1	No	1	No	1	No	1	No	1
38140649	9	Which HIV genes were reported to have been sequenced?	List	Technical	Pol	Protease, RT, IN	1	PR, RT, IN	1	Protease, Reverse transcriptase, Integrase	1	PR, RT, IN	1	Protease, RT, and IN	1	PR, RT	1
38140649	10	What method was used for sequencing?	List	Technical	Sanger sequencing, Illumina sequencing	Illumina sequencing	0	Sanger sequencing; Illumina sequencing	1	Sanger sequencing; Next-generation sequencing (NGS)	1	Illumina sequencing	0	Illumina sequencing	0	Illumina sequencing	0
38140649	11	What type of samples were sequenced?	List	Technical	Plasma	Plasma	1	Plasma	1	Plasma	1	Plasma	1	Plasma	1	Plasma	1
38140649	12	Were any sequences obtained from individuals with virological failure on a treatment regimen?	Boolean	Treatment	No	No	1	No	1	No	1	No	1	No	1	No	1
38140649	13	Were the patients in the study in a clinical trial?	Boolean	Treatment	No	No	1	No	1	No	1	No	1	No	1	No	1
38140649	14	Does the paper report HIV sequences from individuals who had previously received ARV drugs?	Boolean	Treatment	No	No	1	No	1	No	1	No	1	No	1	No	1
38140649	15	Which drug classes were received by individuals in the study before sample sequencing?	List	Treatment	No	No	1	No	1	NRTI, NNRTI, PI, INSTI	0	No	1	No	1	No	1
38140649	16	Which drugs were received by individuals in the study before sample sequencing?	List	Treatment	No	No	1	No	1	Abacavir (ABC), Zidovudine (AZT), Zalcitabine (DDC), Didanosine (DDI), Lamivudine (3TC), Stavudine (D4T), Emtricitabine (FTC), Tenofovir (TFV), Nevirapine (NVP), Delavirdine (DLV), Efavirenz (EFV), Etravirine (ETR), Rilpivirine (RPV), Doravirine (DOR), Amprenavir (APV), Lopinavir (LPV), Atazanavir (ATV), Derunavir (DRV), Nelfinavir (NFV), Raltegravir (RAL), Elvitegravir (EVG), Dolutagravir (DTG), Bictegravir (BIC), Cabotagravir (CAB), Lenacapavir (LEN), GS-CA1, Lenacapavir (GS-6207)	0	No	1	No	1	No	1
38140667	1	Does the paper report HIV sequences from patient samples?	Boolean	Data availability	No	No	1	Yes	0	No	1	No	1	No	1	No	1
38140667	2	Does the paper report in vitro drug susceptibility data?	Boolean	Data availability	No	No	1	No	1	No	1	No	1	No	1	No	1
38140667	3	Were sequences from the paper made publicly available?	Boolean	Data availability	No	No	1	No	1	No	1	No	1	No	1	No	1
38140667	4	What were the GenBank accession numbers for sequenced HIV isolates?	List	Data availability	No	No	1	No	1	No	1	No	1	No	1	No	1
38140667	5	How many individuals had samples obtained for HIV sequencing?	Number	Data availability	0	0	1	146	0	0	1	0	1	0	1	0	1
38140667	6	From which countries were the sequenced samples obtained?	List	Demographics	No	No	1	Canada, Tanzania, Brazil, Nigeria	0	No	1	No	1	No	1	No	1
38140667	7	From what years were the sequenced samples obtained?	List	Demographics	No	No	1	2012-2014, 2019, 2021, 2018	0	No	1	No	1	2013-2023	0	No	1
38140667	8	Were samples cloned prior to sequencing?	Boolean	Technical	No	No	1	No	1	No	1	No	1	No	1	No	1
38140667	9	Which HIV genes were reported to have been sequenced?	List	Technical	No	No	1	IN	0	No	1	No	1	Integrase	0	No	1
38140667	10	What method was used for sequencing?	List	Technical	No	No	1	No	1	No	1	No	1	No	1	No	1
38140667	11	What type of samples were sequenced?	List	Technical	No	No	1	Plasma	0	No	1	No	1	Plasma	0	No	1
38140667	12	Were any sequences obtained from individuals with virological failure on a treatment regimen?	Boolean	Treatment	No	No	1	Yes	0	No	1	No	1	Yes	0	No	1
38140667	13	Were the patients in the study in a clinical trial?	Boolean	Treatment	No	No	1	No	1	No	1	No	1	No	1	No	1
38140667	14	Does the paper report HIV sequences from individuals who had previously received ARV drugs?	Boolean	Treatment	No	No	1	Yes	0	No	1	No	1	Yes	0	No	1
38140667	15	Which drug classes were received by individuals in the study before sample sequencing?	List	Treatment	No	No	1	NRTI, INSTI	0	INSTI, NRTI, NNRTI	0	No	1	INSTI	0	No	1
38140667	16	Which drugs were received by individuals in the study before sample sequencing?	List	Treatment	No	No	1	Tenofovir (TFV), Lamivudine (3TC), Dolutegravir (DTG), Rilpivirine (RPV)	0	DTG, 3TC, RPV	0	No	1	Dolutegravir (DTG), Raltegravir (RAL), Elvitegravir (EVG)	0	No	1
38142692	1	Does the paper report HIV sequences from patient samples?	Boolean	Data availability	No	No	1	No	1	No	1	No	1	No	1	No	1
38142692	2	Does the paper report in vitro drug susceptibility data?	Boolean	Data availability	No	No	1	No	1	No	1	No	1	No	1	No	1
38142692	3	Were sequences from the paper made publicly available?	Boolean	Data availability	No	No	1	No	1	No	1	No	1	No	1	No	1
38142692	4	What were the GenBank accession numbers for sequenced HIV isolates?	List	Data availability	No	No	1	No	1	No	1	No	1	No	1	No	1
38142692	5	How many individuals had samples obtained for HIV sequencing?	Number	Data availability	0	0	1	0	1	0	1	0	1	0	1	0	1
38142692	6	From which countries were the sequenced samples obtained?	List	Demographics	No	No	1	No	1	No	1	No	1	No	1	South Africa	0
38142692	7	From what years were the sequenced samples obtained?	List	Demographics	No	No	1	No	1	No	1	No	1	No	1	No	1
38142692	8	Were samples cloned prior to sequencing?	Boolean	Technical	No	No	1	No	1	No	1	No	1	No	1	No	1
38142692	9	Which HIV genes were reported to have been sequenced?	List	Technical	No	No	1	No	1	No	1	No	1	No	1	No	1
38142692	10	What method was used for sequencing?	List	Technical	No	No	1	No	1	No	1	No	1	No	1	No	1
38142692	11	What type of samples were sequenced?	List	Technical	No	No	1	No	1	No	1	No	1	No	1	No	1
38142692	12	Were any sequences obtained from individuals with virological failure on a treatment regimen?	Boolean	Treatment	No	No	1	No	1	No	1	No	1	No	1	Yes	0
38142692	13	Were the patients in the study in a clinical trial?	Boolean	Treatment	No	No	1	No	1	No	1	No	1	No	1	No	1
38142692	14	Does the paper report HIV sequences from individuals who had previously received ARV drugs?	Boolean	Treatment	No	No	1	No	1	No	1	No	1	No	1	Yes	0
38142692	15	Which drug classes were received by individuals in the study before sample sequencing?	List	Treatment	No	NRTI, INSTI	0	No	1	No	1	No	1	No	1	No	1
38142692	16	Which drugs were received by individuals in the study before sample sequencing?	List	Treatment	No	Tenofovir (TDF), Emtricitabine (XTC), Efavirenz (EFV), Nevirapine (NVP)	0	No	1	No	1	No	1	No	1	No	1
38152686	1	Does the paper report HIV sequences from patient samples?	Boolean	Data availability	Yes	Yes	1	Yes	1	Yes	1	Yes	1	No	0	Yes	1
38152686	2	Does the paper report in vitro drug susceptibility data?	Boolean	Data availability	No	No	1	No	1	No	1	No	1	No	1	No	1
38152686	3	Were sequences from the paper made publicly available?	Boolean	Data availability	No	No	1	No	1	No	1	No	1	No	1	No	1
38152686	4	What were the GenBank accession numbers for sequenced HIV isolates?	List	Data availability	No	No	1	No	1	No	1	No	1	No	1	No	1
38152686	5	How many individuals had samples obtained for HIV sequencing?	Number	Data availability	1	0	0	1	1	1	1	1	1	0	0	0	0
38152686	6	From which countries were the sequenced samples obtained?	List	Demographics	No	No	1	No	1	No	1	No	1	No	1	No	1
38152686	7	From what years were the sequenced samples obtained?	List	Demographics	No	No	1	No	1	No	1	No	1	No	1	No	1
38152686	8	Were samples cloned prior to sequencing?	Boolean	Technical	No	No	1	No	1	No	1	No	1	No	1	No	1
38152686	9	Which HIV genes were reported to have been sequenced?	List	Technical	IN	Integrase, IN	1	RT, IN	0	Integrase, Reverse transcriptase	0	IN, RT	0	Integrase	1	IN	1
38152686	10	What method was used for sequencing?	List	Technical	No	No	1	No	1	No	1	No	1	No	1	No	1
38152686	11	What type of samples were sequenced?	List	Technical	Plasma	No	0	Plasma	1	Plasma	1	Plasma	1	Plasma	1	No	0
38152686	12	Were any sequences obtained from individuals with virological failure on a treatment regimen?	Boolean	Treatment	Yes	Yes	1	Yes	1	Yes	1	Yes	1	Yes	1	Yes	1
38152686	13	Were the patients in the study in a clinical trial?	Boolean	Treatment	No	No	1	No	1	No	1	No	1	No	1	No	1
38152686	14	Does the paper report HIV sequences from individuals who had previously received ARV drugs?	Boolean	Treatment	Yes	Yes	1	Yes	1	Yes	1	Yes	1	Yes	1	Yes	1
38152686	15	Which drug classes were received by individuals in the study before sample sequencing?	List	Treatment	NRTI, INSTI	NRTI, INSTI	1	NRTI, NNRTI, INSTI	0	INSTI, NRTI	1	NRTI, INSTI	1	NRTI, INSTI	1	NRTI, INSTI	1
38152686	16	Which drugs were received by individuals in the study before sample sequencing?	List	Treatment	TDF, 3TC, DTG	Tenofovir, Lamivudine, Dolutegravir	1	Tenofovir (TFV), Lamivudine (3TC), Dolutegravir (DTG), Efavirenz (EFZ)	0	Dolutegravir (DTG), Tenofovir (TDF), Lamivudine (3TC)	1	Tenofovir (TDF), Lamivudine (3TC), Dolutegravir (DTG)	1	Tenofovir, Lamivudine, Dolutegravir	1	Tenofovir (TFV), Lamivudine (3TC), Dolutegravir (DTG), Efavirenz (EFV)	0
38314093	1	Does the paper report HIV sequences from patient samples?	Boolean	Data availability	Yes	Yes	1	Yes	1	No	0	Yes	1	No	0	No	0
38314093	2	Does the paper report in vitro drug susceptibility data?	Boolean	Data availability	No	Yes	0	No	1	No	1	No	1	No	1	No	1
38314093	3	Were sequences from the paper made publicly available?	Boolean	Data availability	No	No	1	No	1	No	1	No	1	No	1	No	1
38314093	4	What were the GenBank accession numbers for sequenced HIV isolates?	List	Data availability	No	No	1	No	1	No	1	No	1	No	1	No	1
38314093	5	How many individuals had samples obtained for HIV sequencing?	Number	Data availability	37	195	0	37	1	195	0	37	1	37	1	0	0
38314093	6	From which countries were the sequenced samples obtained?	List	Demographics	China	No	0	China	1	China	1	China	1	No	0	No	0
38314093	7	From what years were the sequenced samples obtained?	List	Demographics	2008-2019	2008-2019	1	2008-2019	1	2008-2019	1	2018-2019	0	2008-2019	1	No	0
38314093	8	Were samples cloned prior to sequencing?	Boolean	Technical	No	No	1	No	1	No	1	No	1	No	1	No	1
38314093	9	Which HIV genes were reported to have been sequenced?	List	Technical	PR, RT	Reverse transcriptase, RT	1	PR, RT	1	No	0	PR, RT	1	Protease, Reverse transcriptase	1	No	0
38314093	10	What method was used for sequencing?	List	Technical	NGS	No	0	No	0	No	0	NGS	1	Illumina sequencing	1	No	0
38314093	11	What type of samples were sequenced?	List	Technical	Serum	Serum	1	Plasma	0	Serum	1	Serum	1	Serum	1	No	0
38314093	12	Were any sequences obtained from individuals with virological failure on a treatment regimen?	Boolean	Treatment	No	No	1	No	1	No	1	No	1	No	1	No	1
38314093	13	Were the patients in the study in a clinical trial?	Boolean	Treatment	No	No	1	No	1	No	1	No	1	No	1	No	1
38314093	14	Does the paper report HIV sequences from individuals who had previously received ARV drugs?	Boolean	Treatment	No	No	1	No	1	No	1	No	1	No	1	No	1
38314093	15	Which drug classes were received by individuals in the study before sample sequencing?	List	Treatment	No	NRTI, NNRTI	0	NRTI, NNRTI	0	NRTIs, NNRTIs	0	No	1	NRTI, NNRTI, PI	0	No	1
38314093	16	Which drugs were received by individuals in the study before sample sequencing?	List	Treatment	No	Zidovudine (AZT), Lamivudine (3TC), Efavirenz (EFV), Nevirapine (NVP)	0	Efavirenz (EFV), Nevirapine (NVP), Zidovudine (AZT), Lamivudine (3TC)	0	AZT, 3TC, EFV, NVP	0	No	1	NRTI (Abacavir (ABC), Zidovudine (AZT), Lamivudine (3TC)), NNRTI (Nevirapine (NVP), Efavirenz (EFV)), PI (Amprenavir (APV), Lopinavir (LPV), Atazanavir (ATV), Derunavir (DRV))	0	No	1
38427738	1	Does the paper report HIV sequences from patient samples?	Boolean	Data availability	No	No	1	No	1	No	1	No	1	No	1	No	1
38427738	2	Does the paper report in vitro drug susceptibility data?	Boolean	Data availability	Yes	Yes	1	Yes	1	Yes	1	Yes	1	Yes	1	Yes	1
38427738	3	Were sequences from the paper made publicly available?	Boolean	Data availability	No	No	1	No	1	No	1	No	1	No	1	No	1
38427738	4	What were the GenBank accession numbers for sequenced HIV isolates?	List	Data availability	No	No	1	No	1	No	1	No	1	No	1	No	1
38427738	5	How many individuals had samples obtained for HIV sequencing?	Number	Data availability	0	0	1	0	1	0	1	0	1	0	1	0	1
38427738	6	From which countries were the sequenced samples obtained?	List	Demographics	No	No	1	No	1	No	1	No	1	No	1	No	1
38427738	7	From what years were the sequenced samples obtained?	List	Demographics	No	No	1	No	1	No	1	No	1	No	1	No	1
38427738	8	Were samples cloned prior to sequencing?	Boolean	Technical	No	No	1	No	1	No	1	No	1	No	1	No	1
38427738	9	Which HIV genes were reported to have been sequenced?	List	Technical	Gag, Pol, Env, Nef, vpu	Gag, Pol, Env, Vpu	1	Gag, Pol, Env, Nef, vpu	1	Envelope; Full genome; Near full length genome	1	Gag, Pol, Env, Vpu	0	Envelope	0	No	0
38427738	10	What method was used for sequencing?	List	Technical	No	No	1	No	1	Sanger sequencing	0	No	1	No	1	No	1
38427738	11	What type of samples were sequenced?	List	Technical	No	No	1	No	1	Plasma	0	No	1	No	1	No	1
38427738	12	Were any sequences obtained from individuals with virological failure on a treatment regimen?	Boolean	Treatment	No	No	1	No	1	No	1	No	1	No	1	No	1
38427738	13	Were the patients in the study in a clinical trial?	Boolean	Treatment	No	No	1	No	1	No	1	No	1	No	1	No	1
38427738	14	Does the paper report HIV sequences from individuals who had previously received ARV drugs?	Boolean	Treatment	No	No	1	No	1	No	1	No	1	No	1	No	1
38427738	15	Which drug classes were received by individuals in the study before sample sequencing?	List	Treatment	No	No	1	No	1	INSTI	0	No	1	No	1	No	1
38427738	16	Which drugs were received by individuals in the study before sample sequencing?	List	Treatment	No	No	1	No	1	INSTI	0	No	1	No	1	No	1
38864613	1	Does the paper report HIV sequences from patient samples?	Boolean	Data availability	No	No	1	No	1	No	1	No	1	Yes	0	Yes	0
38864613	2	Does the paper report in vitro drug susceptibility data?	Boolean	Data availability	Yes	Yes	1	Yes	1	Yes	1	Yes	1	Yes	1	Yes	1
38864613	3	Were sequences from the paper made publicly available?	Boolean	Data availability	Yes	Yes	1	Yes	1	Yes	1	Yes	1	No	0	Yes	1
38864613	4	What were the GenBank accession numbers for sequenced HIV isolates?	List	Data availability	PP827803-PP828572	PP827803 -- PP828572	1	PP827803 - PP828572	1	No	0	PP827803--PP828572	1	PP827803 -- PP828572	1	PP827803 -- PP828572	1
38864613	5	How many individuals had samples obtained for HIV sequencing?	Number	Data availability	0	0	1	0	1	0	1	0	1	0	1	0	1
38864613	6	From which countries were the sequenced samples obtained?	List	Demographics	No	No	1	No	1	No	1	No	1	No	1	No	1
38864613	7	From what years were the sequenced samples obtained?	List	Demographics	No	No	1	No	1	No	1	No	1	No	1	No	1
38864613	8	Were samples cloned prior to sequencing?	Boolean	Technical	No	No	1	No	1	No	1	No	1	No	1	Yes	0
38864613	9	Which HIV genes were reported to have been sequenced?	List	Technical	RT, CA	Capsid, CA; Reverse transcriptase, RT	1	CA, RT	1	No	0	CA, RT	1	No	0	CA, RT	1
38864613	10	What method was used for sequencing?	List	Technical	Sanger sequencing	Sanger sequencing	1	Sanger sequencing	1	No	0	Sanger sequencing	1	No	0	No	0
38864613	11	What type of samples were sequenced?	List	Technical	No	No	1	No	1	No	1	Culture supernatant	0	No	1	No	1
38864613	12	Were any sequences obtained from individuals with virological failure on a treatment regimen?	Boolean	Treatment	No	No	1	No	1	No	1	No	1	No	1	No	1
38864613	13	Were the patients in the study in a clinical trial?	Boolean	Treatment	No	No	1	No	1	No	1	No	1	No	1	No	1
38864613	14	Does the paper report HIV sequences from individuals who had previously received ARV drugs?	Boolean	Treatment	No	No	1	No	1	No	1	No	1	No	1	No	1
38864613	15	Which drug classes were received by individuals in the study before sample sequencing?	List	Treatment	No	No	1	No	1	No	1	No	1	No	1	No	1
38864613	16	Which drugs were received by individuals in the study before sample sequencing?	List	Treatment	No	No	1	No	1	No	1	No	1	No	1	No	1
